# Genome-wide analysis of 439 mass spectrometry-based proteomic profiles in a population of 15,035 Scottish individuals

**DOI:** 10.1101/2025.08.14.25333677

**Authors:** Anne Richmond, Josephine A. Robertson, Hannah M. Smith, Robert F. Hillary, Aleksej Zelezniak, Spyros Vernardis, Aleksandra D. Chybowska, Arturas Grauslys, Jure Mur, Archie Campbell, Camilla Drake, Hannah Grant, Poppy Adkin, Matthew White, Charles Brigden, Christoph B. Messner, David J. Porteous, Caroline Hayward, Andrew M McIntosh, Daniel L. McCartney, Markus Ralser, Riccardo E. Marioni

## Abstract

Understanding the genetic architecture of the circulating proteome can help determine if a protein is causally linked to disease. Previous large-scale genome-wide association studies (GWAS) of proteins have mostly been conducted to pre-defined, targeted subsets of the proteome, and have often concentrated on low abundance proteins, many of which don’t exert their main function in serum. Mass spectrometry-based proteomics facilitates the study of high-abundance proteins and their isoforms, focussing on proteins active in blood. In 15,035 individuals from Generation Scotland, we performed GWAS of 439 highly abundant serum protein groups as identified and quantified by liquid chromatography tandem mass spectrometry. We identified 1,553 independent SNP signals for 398 proteins (P_Bonferroni_ < 1.2×10^−10^). Two-sample Mendelian Randomisation (MR) analyses were applied to test if the 398 proteins with significant SNP signals were causally associated with 79 common causes of morbidity and mortality. We report putative causal associations between 13 proteins and 17 outcomes including neuropsychiatric and cardiovascular conditions. Large scale genome-wide analyses of the high abundance proteome complement targeted approaches for the discovery of causal pathways of disease.

## Supplementary Tables 1-8 for "Genome-wide analysis of 439 mass spectrometry-based proteomic profiles in a population of 15,035 Scottish individuals"

### Sheet: ST1
Supplementary Table 1 - Protein name annotation from UniProt for the 439 proteins quantified by mass spectrometry
id	Name
Q15848	Adiponectin
P43652	Afamin
P02763	Alpha-1-acid glycoprotein 1
P19652	Alpha-1-acid glycoprotein 2
P01009	Alpha-1-antitrypsin
P04217	Alpha-1B-glycoprotein
P02765	Alpha-2-HS-glycoprotein
P01023	Alpha-2-macroglobulin
P01019	Angiotensinogen
P01008	Antithrombin-III
P02647	Apolipoprotein A-I
P06727	Apolipoprotein A-IV
P04114	Apolipoprotein B-100
P55056	Apolipoprotein C-IV
P02649	Apolipoprotein E
Q13790	Apolipoprotein F
O14791	Apolipoprotein L1
O95445	Apolipoprotein M
O75882	Attractin
P02749	Beta-2-glycoprotein 1
P43251	Biotinidase
P04003	C4b-binding protein alpha chain
P20851	C4b-binding protein beta chain
O43866	CD5 antigen-like
P15169	Carboxypeptidase N catalytic chain
P22792	Carboxypeptidase N subunit 2
Q99459	Cell division cycle 5-like protein
P00450	Ceruloplasmin
P00740	Coagulation factor IX
P00742	Coagulation factor X
P00748	Coagulation factor XII
P05160	Coagulation factor XIII B chain
P02747	Complement C1q subcomponent subunit C
P01024	Complement C3
P01031	Complement C5
P13671	Complement component C6
P10643	Complement component C7
P07357	Complement component C8 alpha chain
P07360	Complement component C8 gamma chain
P02748	Complement component C9
P08603	Complement factor H
Q9BXR6	Complement factor H-related protein 5
P08185	Corticosteroid-binding globulin
P78563	Double-stranded RNA-specific editase 1
Q16610	Extracellular matrix protein 1
P02671	Fibrinogen alpha chain
P02751	Fibronectin
B1AHL2	Fibulin-1
P23142	Fibulin-1
O75636	Ficolin-3
Q08380	Galectin-3-binding protein
P06396	Gelsolin
P69905	Hemoglobin subunit alpha
P68871	Hemoglobin subunit beta
P02042	Hemoglobin subunit delta
P02790	Hemopexin
P05546	Heparin cofactor 2
P04196	Histidine-rich glycoprotein
Q14520	Hyaluronan-binding protein 2
A0A0G2JRQ6	Ig-like domain-containing protein
A0A0J9YY99	Ig-like domain-containing protein
A0A0G2JMB2	Immunoglobulin heavy constant alpha 2
A0A0C4DH29	Immunoglobulin heavy variable 1-3
A0A0A0MS14	Immunoglobulin heavy variable 1-45
P01743	Immunoglobulin heavy variable 1-46
P01742	Immunoglobulin heavy variable 1-69
A0A0B4J1V2	Immunoglobulin heavy variable 2-26
P01762	Immunoglobulin heavy variable 3-11
P01766	Immunoglobulin heavy variable 3-13
A0A0B4J1V0	Immunoglobulin heavy variable 3-15
A0A0A0MS15	Immunoglobulin heavy variable 3-49
A0A0J9YX35	Immunoglobulin heavy variable 3-64D
P01780	Immunoglobulin heavy variable 3-7
A0A075B7B8	Immunoglobulin heavy variable 3/OR16-12
A0A0C4DH34	Immunoglobulin heavy variable 4-28
A0A0C4DH38	Immunoglobulin heavy variable 5-51
A0A0B4J1U7	Immunoglobulin heavy variable 6-1
P01834	Immunoglobulin kappa constant
A0A0A0MT89	Immunoglobulin kappa joining 1
P04430	Immunoglobulin kappa variable 1-16
P01602	Immunoglobulin kappa variable 1-5
P06310	Immunoglobulin kappa variable 2-30
P01619	Immunoglobulin kappa variable 3-20
A0A087WSY6	Immunoglobulin kappa variable 3D-15
A0A0C4DH25	Immunoglobulin kappa variable 3D-20
P06312	Immunoglobulin kappa variable 4-1
A0M8Q6	Immunoglobulin lambda constant 7
P01703	Immunoglobulin lambda variable 1-40
P01700	Immunoglobulin lambda variable 1-47
P01701	Immunoglobulin lambda variable 1-51
P01706	Immunoglobulin lambda variable 2-11
A0A075B6J9	Immunoglobulin lambda variable 2-18
P01705	Immunoglobulin lambda variable 2-23
P01709	Immunoglobulin lambda variable 2-8
P01714	Immunoglobulin lambda variable 3-19
P01718	Immunoglobulin lambda variable 3-27
A0A075B6I1	Immunoglobulin lambda variable 4-60
A0A075B6H9	Immunoglobulin lambda variable 4-69
P04211	Immunoglobulin lambda variable 7-43
A0A075B6I0	Immunoglobulin lambda variable 8-61
P01344	Insulin-like growth factor II
P35858	Insulin-like growth factor-binding protein complex acid labile subunit
P19827	Inter-alpha-trypsin inhibitor heavy chain H1
P29622	Kallistatin
P01042	Kininogen-1
P14151	L-selectin
P02750	Leucine-rich alpha-2-glycoprotein
P18428	Lipopolysaccharide-binding protein
P51884	Lumican
Q9Y5Y7	Lymphatic vessel endothelial hyaluronic acid receptor 1
P08571	Monocyte differentiation antigen CD14
Q96PD5	N-acetylmuramoyl-L-alanine amidase
P04180	Phosphatidylcholine-sterol acyltransferase
P80108	Phosphatidylinositol-glycan-specific phospholipase D
P36955	Pigment epithelium-derived factor
P00747	Plasminogen
P02775	Platelet basic protein
P20742	Pregnancy zone protein
A0A0C4DH35	Probable non-functional immunoglobulin heavy variable 3-35
A0A0C4DH36	Probable non-functional immunoglobulin heavy variable 3-38
A0A075B6H7	Probable non-functional immunoglobulin kappa variable 3-7
P02760	Protein AMBP
P00734	Prothrombin
P02787	Serotransferrin
P02743	Serum amyloid P-component
P27169	Serum paraoxonase/arylesterase 1
P07996	Thrombospondin-1
P05543	Thyroxine-binding globulin
C9JB55	Transferrin
D6RF35	Vitamin D-binding protein
P04004	Vitronectin
P25311	Zinc-alpha-2-glycoprotein
P04275	von Willebrand factor
P02768.A0A0C4DGB6.D6RHD5.H7C013.H0YA55.B7WNR0	Albumin (G1)
P02768.A0A0C4DGB6.D6RHD5.H0YA55.B7WNR0.C9JKR2	Albumin (G2)
P02768.A0A0C4DGB6.H7C013.A0A087WWT3	Albumin (G3)
P02768.A0A0C4DGB6.H7C013.H0YA55	Albumin (G4)
P02768.A0A0C4DGB6.H7C013.A0A087WWT3.B7WNR0.C9JKR2	Albumin (G5)
P02768.D6RHD5.H0YA55.A0A087WWT3.B7WNR0.C9JKR2	Albumin (G6)
P02768.A0A0C4DGB6.D6RHD5.H0YA55.B7WNR0	Albumin (G7)
P02768.A0A0C4DGB6.H7C013	Albumin (G8)
P02768.A0A0C4DGB6.D6RHD5.H0YA55.A0A087WWT3.B7WNR0.C9JKR2	Albumin (G9)
P19652.P02763	Alpha-1-acid glycoprotein 2 (G)
P01011.A0A087WY93.G3V3A0	Alpha-1-antichymotrypsin (G1)
P01011.G3V595.A0A087WY93.G3V3A0	Alpha-1-antichymotrypsin (G2)
P01011.G3V595.G3V3A0	Alpha-1-antichymotrypsin (G3)
P01011.G3V3A0	Alpha-1-antichymotrypsin (G4)
P01011.G3V595	Alpha-1-antichymotrypsin (G5)
P01009.A0A0G2JRN3.A0A024R6I7	Alpha-1-antitrypsin (G1)
P01009.P20848.A0A024R6I7.A0A0G2JPK4	Alpha-1-antitrypsin (G2)
P01009.A0A0G2JRN3.G3V2B9.A0A024R6I7	Alpha-1-antitrypsin (G3)
P01009.A0A0G2JRN3.G3V5R8.G3V387.A0A024R6I7.G3V544.A0A0B4J278	Alpha-1-antitrypsin (G4)
P01009.A0A024R6I7	Alpha-1-antitrypsin (G5)
P20848.G3V2B9	Alpha-1-antitrypsin-related protein (G)
P04217.M0R009	Alpha-1B-glycoprotein (G)
P02765.C9JV77	Alpha-2-HS-glycoprotein (G)
P08697.A0A0J9YWQ3.A0A0G2JPA8.C9JPV4	Alpha-2-antiplasmin (G1)
P08697.A0A0J9YWQ3.C9JPV4.C9JMH6.A0A0J9YY65	Alpha-2-antiplasmin (G2)
P08697.A0A0G2JPA8.C9JMH6.A0A0J9YY65	Alpha-2-antiplasmin (G3)
P08697.A0A0G2JPA8	Alpha-2-antiplasmin (G4)
P08697.A0A0J9YWQ3.A0A0G2JPA8.C9JPV4.C9JMH6.A0A0J9YY65	Alpha-2-antiplasmin (G5)
P01023.P20742	Alpha-2-macroglobulin (G1)
P01023.F8W7L3	Alpha-2-macroglobulin (G2)
P01023.F5H1E8.F8W7L3	Alpha-2-macroglobulin (G3)
P01023.H0YFH1	Alpha-2-macroglobulin (G4)
P01008.Q8TCE1	Antithrombin-III (G)
P02647.F8W696	Apolipoprotein A-I (G)
P02652.V9GYM3.V9GYS1.V9GYG9.V9GYC1.V9GYE3	Apolipoprotein A-II (G1)
P02652.V9GYM3.V9GYS1.V9GYG9.V9GYC1	Apolipoprotein A-II (G2)
P02652.V9GYM3.V9GYG9.V9GYE3	Apolipoprotein A-II (G3)
P04114.A8MUN2	Apolipoprotein B-100 (G)
P02654.K7ERI9	Apolipoprotein C-I (G1)
P02654.K7EJI9.K7ERI9.K7EKP1.K7ELM9.K7EPF9	Apolipoprotein C-I (G2)
P02654.K7EJI9.K7ERI9.K7ELM9.K7EPF9	Apolipoprotein C-I (G3)
P02655.K7ER74.A0A024R0T9	Apolipoprotein C-II (G1)
P02655.V9GYJ8.K7ER74.Q6P163.A0A024R0T9	Apolipoprotein C-II (G2)
P02655.V9GYJ8.K7ER74.A0A024R0T9	Apolipoprotein C-II (G3)
P02655.K7ER74.Q6P163.A0A024R0T9	Apolipoprotein C-II (G4)
P02656.B0YIW2	Apolipoprotein C-III (G)
P05090.C9JF17.C9JX71	Apolipoprotein D (G1)
P05090.C9JF17	Apolipoprotein D (G2)
P02649.E7ERP7.H0Y7L5.E9PEV4	Apolipoprotein E (G1)
P02649.H0Y7L5	Apolipoprotein E (G2)
O95445.Q5SRP5	Apolipoprotein M (G)
P08519.A0A087WWY0	Apolipoprotein (G)
P02749.J3QLI0.J3KS17	Beta-2-glycoprotein 1 (G1)
P02749.J3QRN2	Beta-2-glycoprotein 1 (G2)
P02749.J3QLI0.J3QRN2	Beta-2-glycoprotein 1 (G3)
P02749.J3KS17	Beta-2-glycoprotein 1 (G4)
P61769.F5H6I0.H0YLF3	Beta-2-microglobulin (G)
Q96KN2.J3KRP0	Beta-Ala-His dipeptidase (G)
P04003.A6PVY5	C4b-binding protein alpha chain (G1)
P04003.A6PVY5.F2Z2V7	C4b-binding protein alpha chain (G2)
P20851.Q5VVQ7	C4b-binding protein beta chain (G)
P16070.H0YDW7.H0YD13.H0YCV9.H0YD17.H0YDX6.H0Y5E4.H0Y2P0	CD44 antigen (G)
Q9NP80.A0A0C4DG51	Calcium-independent phospholipase A2-gamma (G)
P00915.E5RH81.E5RFE7.E5RHP7.H0YBE2.E5RJF6.E5RJI8	Carbonic anhydrase 1 (G)
Q96IY4.A0A087WSY5	Carboxypeptidase B2 (G)
P15169.B1AP58	Carboxypeptidase N catalytic chain (G)
P00450.E9PFZ2	Ceruloplasmin (G1)
P00450.H7C5N5.H7C5R1.E9PFZ2	Ceruloplasmin (G2)
P00450.H7C5R1	Ceruloplasmin (G3)
P00450.D6RE86.E9PFZ2	Ceruloplasmin (G4)
P00450.H7C5R1.E9PFZ2	Ceruloplasmin (G5)
P10909.H0YLK8.H0YC35	Clusterin (G1)
P10909.E7ETB4.H0YLK8.E7ERK6.E5RJZ5.E5RH61.E5RGB0.E5RG36	Clusterin (G2)
P10909.H0YAS8	Clusterin (G3)
P10909.H0YC35.H0YAS8	Clusterin (G4)
P10909.H0YC35	Clusterin (G5)
P10909.E7ETB4.H0YLK8.E7ERK6.H0YC35	Clusterin (G6)
P10909.H0YLK8.E7ERK6.H0YC35	Clusterin (G7)
P12259.A0A0A0MRJ7	Coagulation factor V (G)
P00742.Q5JVE8.B7ZBK1	Coagulation factor X (G)
P03951.H0Y596	Coagulation factor XI (G)
P02745.X6RLJ0	Complement C1q subcomponent subunit A (G)
P02746.D6R934.A0A0A0MSV6	Complement C1q subcomponent subunit B (G1)
P02746.D6R934.D6RGJ1.A0A0A0MSV6	Complement C1q subcomponent subunit B (G2)
P00736.F5H2D0.B4DPQ0	Complement C1r subcomponent (G1)
P00736.F5H1V0.F5H6Y3.B4DPQ0	Complement C1r subcomponent (G2)
P00736.F5H1V0.F5H3N3.F5H6Y3.B4DPQ0	Complement C1r subcomponent (G3)
P00736.F5H1V0.F5H2D0.F5H3N3.F5H6Y3.B4DPQ0	Complement C1r subcomponent (G4)
Q9NZP8.F5H2Z5.F5GWF3	Complement C1r subcomponent-like protein (G1)
Q9NZP8.H0YFL7	Complement C1r subcomponent-like protein (G2)
P09871.F8WCZ6.H0Y5D1.F5H7T4	Complement C1s subcomponent (G1)
P09871.F8WCZ6.A0A087X232.H0Y5D1.F5H7T4	Complement C1s subcomponent (G2)
P09871.A0A087X232.B5MCV4.H0Y5D1	Complement C1s subcomponent (G3)
P09871.F8WCZ6.A0A087X232	Complement C1s subcomponent (G4)
P06681.E9PDZ0.H0Y3H6.E7ETN3.B4E1Z4.A0A0G2JIE7.B4DQI1.A0A0G2JL69	Complement C2 (G1)
P06681.H0Y3H6.F2Z3N2.C9JYQ5.Q8N6L6.B4E1Z4.A0A0G2JHM4.A0A0G2JIE7.A0A0G2JJ82.A0A0G2JL69.A0A0G2JI59.A2ABG0.A0A0G2JK28	Complement C2 (G2)
P06681.H0Y3H6.A0A0G2JIE7.B4DQI1.A0A0G2JL69	Complement C2 (G3)
P06681.E9PDZ0.H0Y3H6.H0Y868.E7ETN3.B4E1Z4.A0A0G2JIE7.B4DQI1.A0A0G2JL69.A0A0G2JK28	Complement C2 (G4)
P06681.E7ETN3.F2Z3N2.F8WCJ9.Q8N6L6.A0A0G2JJM0.Q5ST52.B4E1Z4	Complement C2 (G5)
P06681.E9PDZ0.H0Y3H6.B4E1Z4.A0A0G2JIE7.B4DQI1.A0A0G2JL69.A0A0G2JK28	Complement C2 (G6)
P06681.E9PDZ0.H0Y868.B4DQI1.A0A0G2JL69.A0A0G2JK28	Complement C2 (G7)
P01024.M0QYC8	Complement C3 (G1)
P01024.M0QXZ3	Complement C3 (G2)
P01024.M0R1Q1	Complement C3 (G3)
P01024.M0R0Q9	Complement C3 (G4)
P0C0L4.A0A140TA32.A0A0G2JPR0.A0A140TA49.A0A140TA44	Complement C4-A (G)
P0C0L5.A0A140TA29.F5GXS0.A0A0G2JL54	Complement C4-B (G)
P07358.F5GY80.F5H7G1	Complement component C8 beta chain (G)
P07360.Q5SQ08	Complement component C8 gamma chain (G)
P00746.K7ERG9	Complement factor D (G)
P08603.A0A0D9SG88	Complement factor H (G1)
P08603.A0A0D9SG88.Q5TFM2	Complement factor H (G2)
Q03591.P08603.B1AKG0	PG 72
Q03591.B1AKG0	Complement factor H-related protein 1 (G)
P36980.V9GYE7	Complement factor H-related protein 2 (G)
Q02985.P08603.A0A0D9SG88.Q5TFM2.A0A087WYK9.Q6NSD3	Complement factor H-related protein 3 (G)
P05156.E7ETH0.G3XAM2	Complement factor I (G1)
P05156.A0A087X0I2.E7ETH0.G3XAM2	Complement factor I (G2)
P05156.A0A087X0I2.E7ETH0.D6R9Z8.G3XAM2	Complement factor I (G3)
P08185.G3V350	Corticosteroid-binding globulin (G1)
P08185.G3V350.G3V4V7	Corticosteroid-binding globulin (G2)
Q9UGM5.E9PG08	Fetuin-B (G)
P02751.H0Y7Z1	Fibronectin (G)
P23142.B1AHL2	Fibulin-1 (G)
Q08380.K7EQT9.K7EKQ5.K7ESM3.K7EP36.K7ES75.K7EN99.K7ERZ6.K7EJD3	Galectin-3-binding protein (G)
P06396.A0A0A0MT01.Q5T0I0.A0A0A0MS51	Gelsolin (G1)
P06396.A0A0A0MT01.A0A0U1RQL8.Q5T0I0.A0A0A0MS51	Gelsolin (G2)
P06396.A0A0A0MT01.Q5T0H8.A0A0A0MS51	Gelsolin (G3)
P06396.A0A0A0MT01.A0A0A0MS51	Gelsolin (G4)
P22352.A0A087X1J7.H0YBE4	Glutathione peroxidase 3 (G1)
P22352.A0A087X1J7	Glutathione peroxidase 3 (G2)
P00738.H0Y300.J3QLC9.J3QR68.A0A0C4DGL8.A0A087WU08	Haptoglobin (G1)
P00738.J3QLC9.J3QQI8.H3BMJ7.H3BS21.J3KRH2.J3KSV1	Haptoglobin (G2)
P00738.H0Y300.J3QLC9.H3BS21.J3QR68.A0A0C4DGL8.A0A087WU08	Haptoglobin (G3)
P00738.H0Y300.J3QLC9.J3KRH2.J3QR68	Haptoglobin (G4)
P00739.P00738.H0Y300.J3KTC3.J3QLC9.J3KRH2.J3QR68.A0A0C4DGL8	Haptoglobin-related protein (G1)
P00739.P00738.H0Y300.J3KTC3.J3QR68.A0A0C4DGL8	Haptoglobin-related protein (G2)
P00739.P00738.H0Y300.J3QLC9.A0A0A0MRD9.J3QR68.A0A0C4DGL8.A0A087WU08	Haptoglobin-related protein (G3)
P00739.P00738.H0Y300.A0A0A0MRD9.J3QR68.A0A0C4DGL8.A0A087WU08	Haptoglobin-related protein (G4)
P00739.P00738.H0Y300.J3QLC9.A0A0A0MRD9.H3BS21.J3QR68.A0A0C4DGL8.A0A087WU08	Haptoglobin-related protein (G5)
P00739.A0A0A0MRD9	Haptoglobin-related protein (G6)
P69905.G3V1N2	Hemoglobin subunit alpha (G)
P68871.F8W6P5	Hemoglobin subunit beta (G1)
P68871.F8W6P5.A0A0J9YWK4	Hemoglobin subunit beta (G2)
P02042.P68871	Hemoglobin subunit delta (G1)
P02042.E9PEW8.E9PFT6	Hemoglobin subunit delta (G2)
P02790.Q9BS19	Hemopexin (G)
Q04756.D6RAR4	Hepatocyte growth factor activator (G)
P01591.D6RHJ6.D6RD17	Immunoglobulin J chain (G1)
P01591.C9JA05.D6RHJ6.D6RD17	Immunoglobulin J chain (G2)
P01591.D6RD17	Immunoglobulin J chain (G3)
P01876.A0A286YEY1	Immunoglobulin heavy constant alpha 1 (G)
P01877.A0A0G2JMB2.A0A286YEY5	Immunoglobulin heavy constant alpha 2 (G)
P01880.A0A0A0MS09	Immunoglobulin heavy constant delta (G)
P01857.A0A0A0MS08	Immunoglobulin heavy constant gamma 1 (G1)
P01857.A0A0A0MS08.A0A0A0MS07	Immunoglobulin heavy constant gamma 1 (G2)
P01859.A0A286YEY4	Immunoglobulin heavy constant gamma 2 (G)
P01860.A0A286YES1	Immunoglobulin heavy constant gamma 3 (G)
P01861.A0A286YFJ8	Immunoglobulin heavy constant gamma 4 (G)
P01871.A0A1B0GUU9	Immunoglobulin heavy constant mu (G)
P01742.A0A0B4J2H0	Immunoglobulin heavy variable 1-69 (G)
S4R460.A0A0B4J2B5	Immunoglobulin heavy variable 3/OR16-9 (G)
P0DP09.A0A0B4J2D9	Immunoglobulin kappa variable 1-13 (G)
P01594.P01593	Immunoglobulin kappa variable 1-33 (G)
A0A0C4DH68.A0A075B6R9	Immunoglobulin kappa variable 2-24 (G)
A0A075B6S2.A2NJV5	Immunoglobulin kappa variable 2D-29 (G)
P04433.A0A0A0MRZ8	Immunoglobulin kappa variable 3-11 (G)
P01619.A0A0C4DH25	Immunoglobulin kappa variable 3-20 (G)
A0A087WSY6.P01624	Immunoglobulin kappa variable 3D-15 (G)
A0A0A0MT36.A0A0C4DH24	Immunoglobulin kappa variable 6D-21 (G)
P0CG04.B9A064.A0A0B4J231	Immunoglobulin lambda constant 1 (G)
B9A064.A0A0B4J231	Immunoglobulin lambda-like polypeptide 5 (G)
P19827.H7C0N0	Inter-alpha-trypsin inhibitor heavy chain H1 (G1)
P19827.F8WAS2	Inter-alpha-trypsin inhibitor heavy chain H1 (G2)
P19823.Q5T985.Q5T987	Inter-alpha-trypsin inhibitor heavy chain H2 (G1)
P19823.Q5T985	Inter-alpha-trypsin inhibitor heavy chain H2 (G2)
Q06033.A0A087WW43.E7ET33	Inter-alpha-trypsin inhibitor heavy chain H3 (G)
Q14624.H7C0L5.B7ZKJ8	Inter-alpha-trypsin inhibitor heavy chain H4 (G1)
Q14624.B7ZKJ8	Inter-alpha-trypsin inhibitor heavy chain H4 (G2)
P48740.P09871.A0A087X232.B5MCV4.H0Y5D1.F8W876.C9JMA2	Mannan-binding lectin serine protease 1 (G1)
P48740.F8W876	Mannan-binding lectin serine protease 1 (G2)
P08571.D6RFL4	Monocyte differentiation antigen CD14 (G)
Q96PD5.M0R2W8.M0QYW3	N-acetylmuramoyl-L-alanine amidase (G)
P04180.I3L1Q6.J3QSE5	Phosphatidylcholine-sterol acyltransferase (G)
P36955.I3L4Z0.I3L2R7.I3L425.I3L1U4.I3L3Z3	Pigment epithelium-derived factor (G1)
P36955.I3L4Z0.I3L2R7	Pigment epithelium-derived factor (G2)
P36955.I3L4N7	Pigment epithelium-derived factor (G3)
P36955.I3L4F9.I3L107.I3L4N7	Pigment epithelium-derived factor (G4)
P36955.I3L4Z0	Pigment epithelium-derived factor (G5)
P03952.H0YAC1	Plasma kallikrein (G)
P05155.H9KV48	Plasma protease C1 inhibitor (G1)
P05155.H9KV48.E9PGN7.H0YCA1	Plasma protease C1 inhibitor (G2)
P05155.E9PGN7	Plasma protease C1 inhibitor (G3)
P05155.H9KV48.E9PGN7	Plasma protease C1 inhibitor (G4)
P00747.A6PVI2.Q5TEH5	Plasminogen (G)
Q15195.P00747.A6PVI2.Q5TEH5	Plasminogen-like protein A (G)
Q02325.P00747.A6PVI2.Q5TEH5	Plasminogen-like protein B (G)
P10720.P02776	Platelet factor 4 variant (G)
P27918.E9PAQ1	Properdin (G1)
P27918.C9J7V5.E9PAQ1	Properdin (G2)
P02760.S4R471	Protein AMBP (G1)
P02760.S4R471.S4R3Y4	Protein AMBP (G2)
P02760.S4R3Y4	Protein AMBP (G3)
Q9UK55.G3V2W1	Protein Z-dependent protease inhibitor (G)
Q92954.A0A0U1RR20	Proteoglycan 4 (G)
P00734.E9PIT3	Prothrombin (G1)
P00734.E9PIT3.C9JV37	Prothrombin (G2)
P02753.Q5VY30	Retinol-binding protein 4 (G)
P49908.A0A182DWH7	Selenoprotein P (G)
P02787.H7C5E8	Serotransferrin (G1)
P02787.F8WC57.F8WEK9.F8WCI6	Serotransferrin (G2)
P02787.C9JVG0	Serotransferrin (G3)
P02787.C9JB55.F8WEK9.F8WCI6	Serotransferrin (G4)
P35542.A0A096LPE2	Serum amyloid A-4 protein (G)
P27169.F8WF42	Serum paraoxonase/arylesterase 1 (G)
Q15166.F8WD41.C9JZ99	Serum paraoxonase/lactonase 3 (G)
P04278.I3L1J1.A0A0C4DGN2.I3L145.B4DYU0	Sex hormone-binding globulin (G)
P05452.E9PHK0	Tetranectin (G)
P02786.G3V0E5	Transferrin receptor protein 1 (G)
Q15582.H0Y9D7.H0YAB8.H0Y8L3.S4R3C6	Transforming growth factor-beta-induced protein ig-h3 (G)
P02766.A0A087WT59	Transthyretin (G1)
P02766.A0A087WV45.A0A087WT59	Transthyretin (G2)
P02774.D6RBJ7.D6RF35	Vitamin D-binding protein (G1)
P02774.D6RF35	Vitamin D-binding protein (G2)
P02774.D6RBJ7.D6RF35.D6RF20	Vitamin D-binding protein (G3)
P04070.E7ENR9.E7END6	Vitamin K-dependent protein C (G1)
P04070.E7END6	Vitamin K-dependent protein C (G2)
P04070.E7END6.H7BYX9	Vitamin K-dependent protein C (G3)
P07225.H7BXT0	Vitamin K-dependent protein S (G1)
P07225.G5E9F8	Vitamin K-dependent protein S (G2)
P07225.H7BXT0.C9K0R0.G5E9F8	Vitamin K-dependent protein S (G3)
P04004.H0YJW9	Vitronectin (G1)
P04004.F5GX75	Vitronectin (G2)
P25311.C9JEV0	Zinc-alpha-2-glycoprotein (G1)
P25311.C9JEV0.H7BZJ8	Zinc-alpha-2-glycoprotein (G2)
A0A075B6K0.P01717.P01718	PG 1
A0A075B6K2.P80748.A0A075B6K5	PG 2
A0A075B6P5.A0A075B6S2.P01614.A2NJV5.A0A087WW87.A0A0A0MRZ7.P01615.P06310.A0A075B6S6.A0A087X0Q4	PG 3
A0A075B6P5.P01614.A0A087WW87.P01615.A0A087X0Q4	PG 4
A0A075B6R2.A0A075B7B6.A0A087WW49	PG 5
A0A0B4J1V1.P01780.A0A0B4J1X8.P0DP04.P01762.P01766.P01782.A0A0C4DH32.P01763.S4R460.A0A075B7F0.A0A0B4J2B5	PG 6
A0A0B4J1V1.P01780.P01767.A0A0B4J1X5.A0A0J9YVY3.P0DP02.P01762.A0A0C4DH42.P01772.P01763	PG 7
A0A0B4J1V6.A0A0A0MS15	PG 8
A0A0B4J1V6.A0A0B4J1V0.A0A0B4J1Y9	PG 9
A0A0B4J1X5.A0A075B7E8	PG 10
A0A0C4DH31.P23083	PG 11
A0A0C4DH38.A0A0J9YXX1	PG 12
A0A0C4DH55.P01624.A0A0C4DH90.A0A075B6H7	PG 13
A0A0C4DH67.A0A0C4DH69.A0A075B6S5	PG 14
A0A0C4DH72.P01599	PG 15
O95568.P01024.M0R1Q1	PG 16
P00751.C9JRT3.A0A0G2JH38.B4E1Z4	PG 17
P00751.C9JRT3.B4E1Z4	PG 18
P00751.E7ETN3.A0A0G2JH38.B4E1Z4	PG 19
P00751.H7C526.H7C5H1.E7ETN3.B4E1Z4	PG 20
P00751.H7C5H1.E7ETN3.A0A0G2JH38.B4E1Z4	PG 21
P00751.H7C5H1.E7ETN3.B4E1Z4	PG 22
P01611.A0A0C4DH72.P01597.P04432.A0A0C4DH73	PG 23
P01699.P01700	PG 24
P01706.P01709	PG 25
P01715.A0A075B6K4	PG 26
P01717.A0A075B6K4	PG 27
P01717.P01718	PG 28
P01768.P01767.A0A0B4J1X5.P0DP02.P0DP03.A0A0C4DH42.P01772.P01764.A0A075B7E8.A0A075B7B8.A0A0J9YY99	PG 29
P01768.P01767.P0DP02.P0DP03.A0A0C4DH42.P01772.P01764.A0A0J9YY99	PG 30
P01768.P0DP02.P0DP03.P01772.A0A0J9YY99	PG 31
P01768.P0DP03.P01764.A0A0J9YY99	PG 32
P01768.P0DP03.P01772.A0A0J9YY99	PG 33
P01857.P01859.A0A286YEY4.A0A0A0MS08.A0A0A0MS07	PG 34
P01859.P01861.A0A286YFJ8.A0A286YEY4	PG 35
P01860.P01857.A0A286YES1.A0A0A0MS08.A0A0A0MS07	PG 36
P01860.P01857.P01859.A0A286YES1.A0A286YEY4.A0A0A0MS08.A0A0A0MS07	PG 37
P01860.P01857.P01859.P01861.A0A286YES1.A0A286YFJ8.A0A286YEY4.A0A0A0MS08.A0A0A0MS07	PG 38
P01860.P01859.A0A286YES1.A0A286YEY4	PG 39
P01860.P01859.P01861.A0A286YES1.A0A286YFJ8.A0A286YEY4	PG 40
P01876.A0A0G2JMB2.A0A286YEY1	PG 41
P01876.P01877.A0A0G2JMB2.A0A286YEY1.A0A286YEY5	PG 42
P02042.P68871.E9PEW8.C9JRG0.E9PFT6.F8W6P5.A0A0J9YWK4	PG 43
P02042.P68871.E9PEW8.E9PFT6.F8W6P5	PG 44
P02042.P68871.E9PFT6	PG 45
P03952.C9JCT1.E9PBC5.H0YAC1.C9J075	PG 46
P03952.E9PBC5.H0YAC1	PG 47
P03952.P03951.E9PBC5.H0YAC1	PG 48
P06276.F8WF14.F8WEX7	PG 49
P06276.H7C4Y0.F8WF14.H0Y885	PG 50
P08519.P00747	PG 51
P0C0L4.A0A140TA29.A0A140TA32.A0A0G2JPR0.A0A140TA49.A0A140TA44.A0A0G2JL54	PG 52
P0C0L5.A0A140TA29.A0A140TA32.A0A0G2JPR0.A0A140TA49.A0A140TA44.F5GXS0.A0A0G2JL54	PG 53
P0C0L5.A0A140TA44.F5GXS0.A0A0G2JL54	PG 54
P0C0L5.P0C0L4.A0A0G2JPR0	PG 55
P0C0L5.P0C0L4.A0A140TA29.A0A140TA32.A0A0G2JPR0.A0A140TA49.A0A140TA44.F5GXS0.A0A0G2JL54	PG 56
P0CF74.A0M8Q6.P0DOY2.P0DOY3	PG 57
P0CF74.A0M8Q6.P15814	PG 58
P0CG04.P0CF74.A0M8Q6.B9A064.P0DOY2.P0DOY3.A0A0B4J231	PG 59
P0CG04.P0CF74.B9A064.P0DOY2.P0DOY3.A0A0B4J231	PG 60
P0DOY2.P0DOY3	PG 61
P0DP01.A0A0C4DH29.P01742.P01743.A0A0B4J2H0	PG 62
P0DP04.P01782	PG 63
P0DP08.P01825.P01824.A0A0C4DH41.P06331.P0DP06.A0A0J9YWU9	PG 64
P22352.H0YC19.A0A087X1J7.E5RG32.H0YBE4	PG 65
P36980.Q03591.B1AKG0.V9GYE7	PG 66
P59665.P59666	PG 67
P68032.P63267.P60709.P63261.P68133.P62736.A6NL76	PG 68
P69892.P02042.P02100.P69891.P68871.E9PEW8.E9PBW4.E9PFT6.A8MUF7.F8W6P5	PG 69
P80748.A0A075B6K5	PG 70
Q9BXR6.Q03591.B1AKG0	PG 71

### Sheet: ST2
Supplementary Table 2 - Pearson correlations between all protein levels and covariates
protein	covariate	estimate	P
A0A075B6H7	sex	0.0138855	0.0807549
A0A075B6H7	age	-0.0613314	1.16073e-14
A0A075B6H7	PC1	0.0218959	0.00721417
A0A075B6H7	PC2	-0.0269106	0.000958851
A0A075B6H7	PC3	-0.0342876	2.5755e-05
A0A075B6H7	PC4	0.0163399	0.0449721
A0A075B6H7	PC5	-0.00373015	0.647194
A0A075B6H7	PC6	0.00782077	0.337274
A0A075B6H7	PC7	-0.0202217	0.0130902
A0A075B6H7	PC8	0.00832149	0.307253
A0A075B6H7	PC9	-0.000307056	0.969948
A0A075B6H7	PC10	0.0120083	0.140649
A0A075B6H7	PC11	0.0118282	0.1467
A0A075B6H7	PC12	-0.00345616	0.671532
A0A075B6H7	PC13	-0.0107471	0.187292
A0A075B6H7	PC14	-0.0118411	0.146261
A0A075B6H7	PC15	-0.00102992	0.899444
A0A075B6H7	PC16	0.00287829	0.723979
A0A075B6H7	PC17	-0.000935839	0.908587
A0A075B6H7	PC18	0.0103974	0.202053
A0A075B6H7	PC19	-0.0149638	0.0663498
A0A075B6H7	PC20	0.0130007	0.110677
A0A075B6H9	sex	0.0213752	0.00717864
A0A075B6H9	age	-0.074844	4.27727e-21
A0A075B6H9	PC1	0.00994724	0.222281
A0A075B6H9	PC2	-0.0430108	1.29495e-07
A0A075B6H9	PC3	-0.0366748	6.7556e-06
A0A075B6H9	PC4	-0.00944416	0.246556
A0A075B6H9	PC5	-0.0337144	3.50831e-05
A0A075B6H9	PC6	0.0302419	0.000206188
A0A075B6H9	PC7	-0.0148433	0.0685674
A0A075B6H9	PC8	-0.0108134	0.184589
A0A075B6H9	PC9	0.0272706	0.000818295
A0A075B6H9	PC10	-0.0142038	0.0813712
A0A075B6H9	PC11	-0.00974567	0.231794
A0A075B6H9	PC12	0.00478356	0.557263
A0A075B6H9	PC13	0.0124183	0.127586
A0A075B6H9	PC14	0.0158712	0.0514864
A0A075B6H9	PC15	-0.0234905	0.00394523
A0A075B6H9	PC16	-0.0138986	0.0881323
A0A075B6H9	PC17	0.0122145	0.133954
A0A075B6H9	PC18	0.0108686	0.182355
A0A075B6H9	PC19	-0.00451644	0.579485
A0A075B6H9	PC20	0.0313511	0.00011933
A0A075B6I0	sex	0.0414937	1.78462e-07
A0A075B6I0	age	-0.0823037	3.46407e-25
A0A075B6I0	PC1	0.0624055	1.79986e-14
A0A075B6I0	PC2	-0.00171144	0.833683
A0A075B6I0	PC3	0.00617375	0.448762
A0A075B6I0	PC4	-0.00308263	0.705269
A0A075B6I0	PC5	-0.0128434	0.11506
A0A075B6I0	PC6	0.0308584	0.000152479
A0A075B6I0	PC7	0.0378775	3.33609e-06
A0A075B6I0	PC8	0.00963361	0.237205
A0A075B6I0	PC9	0.0272467	0.000827005
A0A075B6I0	PC10	-0.00597672	0.463371
A0A075B6I0	PC11	-0.0191677	0.0186751
A0A075B6I0	PC12	-0.00215548	0.791424
A0A075B6I0	PC13	-0.0109802	0.177906
A0A075B6I0	PC14	0.0144952	0.0753135
A0A075B6I0	PC15	0.00286694	0.725023
A0A075B6I0	PC16	0.0100457	0.21774
A0A075B6I0	PC17	-0.0165216	0.0426403
A0A075B6I0	PC18	0.00532445	0.513578
A0A075B6I0	PC19	-0.00794198	0.329839
A0A075B6I0	PC20	0.0271274	0.000871742
A0A075B6I1	sex	0.0238273	0.002727
A0A075B6I1	age	0.0188946	0.0174828
A0A075B6I1	PC1	-0.00106835	0.895713
A0A075B6I1	PC2	-0.025009	0.00214848
A0A075B6I1	PC3	-0.0209879	0.010014
A0A075B6I1	PC4	0.00346163	0.671042
A0A075B6I1	PC5	-0.0184106	0.0238813
A0A075B6I1	PC6	0.00826172	0.31074
A0A075B6I1	PC7	-0.00241892	0.766631
A0A075B6I1	PC8	-0.00669818	0.411175
A0A075B6I1	PC9	-0.00218748	0.7884
A0A075B6I1	PC10	-0.0134333	0.099302
A0A075B6I1	PC11	-0.00887097	0.276408
A0A075B6I1	PC12	0.00750949	0.356856
A0A075B6I1	PC13	0.0265631	0.00111542
A0A075B6I1	PC14	0.0147415	0.0704859
A0A075B6I1	PC15	-0.0134002	0.10014
A0A075B6I1	PC16	0.0131279	0.107231
A0A075B6I1	PC17	0.0111527	0.171187
A0A075B6I1	PC18	-0.00215317	0.791642
A0A075B6I1	PC19	-0.0141586	0.0823445
A0A075B6I1	PC20	0.0207165	0.0110209
A0A075B6J9	sex	0.0029768	0.708135
A0A075B6J9	age	-0.082818	1.75107e-25
A0A075B6J9	PC1	0.0127135	0.118778
A0A075B6J9	PC2	-0.00356735	0.661612
A0A075B6J9	PC3	-0.00651342	0.424199
A0A075B6J9	PC4	0.00905158	0.266747
A0A075B6J9	PC5	-0.0128286	0.115479
A0A075B6J9	PC6	-0.00234731	0.773348
A0A075B6J9	PC7	0.0182588	0.0250647
A0A075B6J9	PC8	0.0135555	0.0962646
A0A075B6J9	PC9	0.000809484	0.920886
A0A075B6J9	PC10	0.0038207	0.639232
A0A075B6J9	PC11	-0.0206145	0.011422
A0A075B6J9	PC12	-0.00774333	0.34208
A0A075B6J9	PC13	-0.00346654	0.670604
A0A075B6J9	PC14	-0.0105497	0.195526
A0A075B6J9	PC15	-0.0175101	0.0316719
A0A075B6J9	PC16	0.0131312	0.107142
A0A075B6J9	PC17	0.000416374	0.959257
A0A075B6J9	PC18	-0.000988135	0.903503
A0A075B6J9	PC19	-0.014425	0.076739
A0A075B6J9	PC20	0.00697511	0.392105
A0A075B6K0.P01717.P01718	sex	-0.0659053	1.06546e-16
A0A075B6K0.P01717.P01718	age	-0.139466	1.57152e-69
A0A075B6K0.P01717.P01718	PC1	-0.00207757	0.798798
A0A075B6K0.P01717.P01718	PC2	0.00389894	0.632385
A0A075B6K0.P01717.P01718	PC3	-0.000869241	0.915067
A0A075B6K0.P01717.P01718	PC4	-0.00781728	0.33749
A0A075B6K0.P01717.P01718	PC5	-0.0179292	0.0278102
A0A075B6K0.P01717.P01718	PC6	-0.0106883	0.189719
A0A075B6K0.P01717.P01718	PC7	0.0159911	0.0497486
A0A075B6K0.P01717.P01718	PC8	0.0325844	6.36306e-05
A0A075B6K0.P01717.P01718	PC9	0.0193339	0.0176752
A0A075B6K0.P01717.P01718	PC10	0.00586683	0.471634
A0A075B6K0.P01717.P01718	PC11	-0.00977293	0.230491
A0A075B6K0.P01717.P01718	PC12	0.00137135	0.866382
A0A075B6K0.P01717.P01718	PC13	0.000267715	0.973797
A0A075B6K0.P01717.P01718	PC14	0.0241601	0.00302972
A0A075B6K0.P01717.P01718	PC15	-0.0193783	0.0174165
A0A075B6K0.P01717.P01718	PC16	-0.011006	0.176888
A0A075B6K0.P01717.P01718	PC17	0.0100505	0.21752
A0A075B6K0.P01717.P01718	PC18	0.00348926	0.668572
A0A075B6K0.P01717.P01718	PC19	0.00874039	0.283539
A0A075B6K0.P01717.P01718	PC20	0.000190302	0.981372
A0A075B6K2.P80748.A0A075B6K5	sex	-0.0486087	9.55768e-10
A0A075B6K2.P80748.A0A075B6K5	age	-0.19725	1.63776e-138
A0A075B6K2.P80748.A0A075B6K5	PC1	-0.00709326	0.384135
A0A075B6K2.P80748.A0A075B6K5	PC2	0.0311089	0.000134668
A0A075B6K2.P80748.A0A075B6K5	PC3	0.00287184	0.724572
A0A075B6K2.P80748.A0A075B6K5	PC4	-0.0107006	0.189211
A0A075B6K2.P80748.A0A075B6K5	PC5	-0.0177507	0.0294022
A0A075B6K2.P80748.A0A075B6K5	PC6	-0.00482479	0.553871
A0A075B6K2.P80748.A0A075B6K5	PC7	0.00225417	0.78211
A0A075B6K2.P80748.A0A075B6K5	PC8	0.0126548	0.120491
A0A075B6K2.P80748.A0A075B6K5	PC9	0.0183028	0.0247165
A0A075B6K2.P80748.A0A075B6K5	PC10	-0.0181334	0.0260797
A0A075B6K2.P80748.A0A075B6K5	PC11	0.011405	0.161706
A0A075B6K2.P80748.A0A075B6K5	PC12	0.00323833	0.691131
A0A075B6K2.P80748.A0A075B6K5	PC13	0.00828955	0.309113
A0A075B6K2.P80748.A0A075B6K5	PC14	-0.00408725	0.616035
A0A075B6K2.P80748.A0A075B6K5	PC15	0.0195872	0.0162416
A0A075B6K2.P80748.A0A075B6K5	PC16	0.0109744	0.178134
A0A075B6K2.P80748.A0A075B6K5	PC17	0.0244531	0.00269385
A0A075B6K2.P80748.A0A075B6K5	PC18	-0.0101249	0.214131
A0A075B6K2.P80748.A0A075B6K5	PC19	0.0188301	0.0208595
A0A075B6K2.P80748.A0A075B6K5	PC20	0.0177473	0.029433
A0A075B6P5.A0A075B6S2.P01614.A2NJV5.A0A087WW87.A0A0A0MRZ7.P01615.P06310.A0A075B6S6.A0A087X0Q4	sex	0.0278023	0.000470374
A0A075B6P5.A0A075B6S2.P01614.A2NJV5.A0A087WW87.A0A0A0MRZ7.P01615.P06310.A0A075B6S6.A0A087X0Q4	age	-0.145436	1.64607e-75
A0A075B6P5.A0A075B6S2.P01614.A2NJV5.A0A087WW87.A0A0A0MRZ7.P01615.P06310.A0A075B6S6.A0A087X0Q4	PC1	0.0374252	4.36066e-06
A0A075B6P5.A0A075B6S2.P01614.A2NJV5.A0A087WW87.A0A0A0MRZ7.P01615.P06310.A0A075B6S6.A0A087X0Q4	PC2	-0.0344638	2.33994e-05
A0A075B6P5.A0A075B6S2.P01614.A2NJV5.A0A087WW87.A0A0A0MRZ7.P01615.P06310.A0A075B6S6.A0A087X0Q4	PC3	-0.0556885	8.03761e-12
A0A075B6P5.A0A075B6S2.P01614.A2NJV5.A0A087WW87.A0A0A0MRZ7.P01615.P06310.A0A075B6S6.A0A087X0Q4	PC4	-0.0117419	0.14967
A0A075B6P5.A0A075B6S2.P01614.A2NJV5.A0A087WW87.A0A0A0MRZ7.P01615.P06310.A0A075B6S6.A0A087X0Q4	PC5	-0.0217692	0.00755733
A0A075B6P5.A0A075B6S2.P01614.A2NJV5.A0A087WW87.A0A0A0MRZ7.P01615.P06310.A0A075B6S6.A0A087X0Q4	PC6	0.00661242	0.417191
A0A075B6P5.A0A075B6S2.P01614.A2NJV5.A0A087WW87.A0A0A0MRZ7.P01615.P06310.A0A075B6S6.A0A087X0Q4	PC7	-0.0199737	0.0142513
A0A075B6P5.A0A075B6S2.P01614.A2NJV5.A0A087WW87.A0A0A0MRZ7.P01615.P06310.A0A075B6S6.A0A087X0Q4	PC8	0.0233835	0.00411289
A0A075B6P5.A0A075B6S2.P01614.A2NJV5.A0A087WW87.A0A0A0MRZ7.P01615.P06310.A0A075B6S6.A0A087X0Q4	PC9	-0.00300745	0.712133
A0A075B6P5.A0A075B6S2.P01614.A2NJV5.A0A087WW87.A0A0A0MRZ7.P01615.P06310.A0A075B6S6.A0A087X0Q4	PC10	0.0224722	0.00582406
A0A075B6P5.A0A075B6S2.P01614.A2NJV5.A0A087WW87.A0A0A0MRZ7.P01615.P06310.A0A075B6S6.A0A087X0Q4	PC11	-0.00433992	0.594395
A0A075B6P5.A0A075B6S2.P01614.A2NJV5.A0A087WW87.A0A0A0MRZ7.P01615.P06310.A0A075B6S6.A0A087X0Q4	PC12	-0.00566112	0.487316
A0A075B6P5.A0A075B6S2.P01614.A2NJV5.A0A087WW87.A0A0A0MRZ7.P01615.P06310.A0A075B6S6.A0A087X0Q4	PC13	-9.37074e-05	0.990827
A0A075B6P5.A0A075B6S2.P01614.A2NJV5.A0A087WW87.A0A0A0MRZ7.P01615.P06310.A0A075B6S6.A0A087X0Q4	PC14	-0.0279235	0.000611017
A0A075B6P5.A0A075B6S2.P01614.A2NJV5.A0A087WW87.A0A0A0MRZ7.P01615.P06310.A0A075B6S6.A0A087X0Q4	PC15	-0.0046986	0.564286
A0A075B6P5.A0A075B6S2.P01614.A2NJV5.A0A087WW87.A0A0A0MRZ7.P01615.P06310.A0A075B6S6.A0A087X0Q4	PC16	0.000873802	0.914623
A0A075B6P5.A0A075B6S2.P01614.A2NJV5.A0A087WW87.A0A0A0MRZ7.P01615.P06310.A0A075B6S6.A0A087X0Q4	PC17	0.00102465	0.899956
A0A075B6P5.A0A075B6S2.P01614.A2NJV5.A0A087WW87.A0A0A0MRZ7.P01615.P06310.A0A075B6S6.A0A087X0Q4	PC18	0.00717269	0.378833
A0A075B6P5.A0A075B6S2.P01614.A2NJV5.A0A087WW87.A0A0A0MRZ7.P01615.P06310.A0A075B6S6.A0A087X0Q4	PC19	-0.0162404	0.0462939
A0A075B6P5.A0A075B6S2.P01614.A2NJV5.A0A087WW87.A0A0A0MRZ7.P01615.P06310.A0A075B6S6.A0A087X0Q4	PC20	0.0485103	2.59488e-09
A0A075B6P5.P01614.A0A087WW87.P01615.A0A087X0Q4	sex	-0.0268561	0.000730098
A0A075B6P5.P01614.A0A087WW87.P01615.A0A087X0Q4	age	-0.0926015	1.80118e-31
A0A075B6P5.P01614.A0A087WW87.P01615.A0A087X0Q4	PC1	0.0194868	0.0167972
A0A075B6P5.P01614.A0A087WW87.P01615.A0A087X0Q4	PC2	-0.0201997	0.0131898
A0A075B6P5.P01614.A0A087WW87.P01615.A0A087X0Q4	PC3	-0.0422968	2.08233e-07
A0A075B6P5.P01614.A0A087WW87.P01615.A0A087X0Q4	PC4	0.00187082	0.818452
A0A075B6P5.P01614.A0A087WW87.P01615.A0A087X0Q4	PC5	-0.0154349	0.0582441
A0A075B6P5.P01614.A0A087WW87.P01615.A0A087X0Q4	PC6	0.0011094	0.89173
A0A075B6P5.P01614.A0A087WW87.P01615.A0A087X0Q4	PC7	-0.0311721	0.000130494
A0A075B6P5.P01614.A0A087WW87.P01615.A0A087X0Q4	PC8	0.0235018	0.0039279
A0A075B6P5.P01614.A0A087WW87.P01615.A0A087X0Q4	PC9	0.0141769	0.0819493
A0A075B6P5.P01614.A0A087WW87.P01615.A0A087X0Q4	PC10	0.0233781	0.00412144
A0A075B6P5.P01614.A0A087WW87.P01615.A0A087X0Q4	PC11	0.00860086	0.291296
A0A075B6P5.P01614.A0A087WW87.P01615.A0A087X0Q4	PC12	-0.0105086	0.19727
A0A075B6P5.P01614.A0A087WW87.P01615.A0A087X0Q4	PC13	-0.00568491	0.485489
A0A075B6P5.P01614.A0A087WW87.P01615.A0A087X0Q4	PC14	-0.0291367	0.000349394
A0A075B6P5.P01614.A0A087WW87.P01615.A0A087X0Q4	PC15	0.000327914	0.967908
A0A075B6P5.P01614.A0A087WW87.P01615.A0A087X0Q4	PC16	0.00617347	0.448782
A0A075B6P5.P01614.A0A087WW87.P01615.A0A087X0Q4	PC17	0.000948596	0.907347
A0A075B6P5.P01614.A0A087WW87.P01615.A0A087X0Q4	PC18	0.00615208	0.450355
A0A075B6P5.P01614.A0A087WW87.P01615.A0A087X0Q4	PC19	-0.00275249	0.735581
A0A075B6P5.P01614.A0A087WW87.P01615.A0A087X0Q4	PC20	0.0164621	0.0433926
A0A075B6R2.A0A075B7B6.A0A087WW49	sex	0.0350194	1.05598e-05
A0A075B6R2.A0A075B7B6.A0A087WW49	age	-0.0710482	3.67594e-19
A0A075B6R2.A0A075B7B6.A0A087WW49	PC1	0.0234272	0.00404354
A0A075B6R2.A0A075B7B6.A0A087WW49	PC2	0.00276979	0.733981
A0A075B6R2.A0A075B7B6.A0A087WW49	PC3	-0.00454566	0.577034
A0A075B6R2.A0A075B7B6.A0A087WW49	PC4	0.024156	0.0030347
A0A075B6R2.A0A075B7B6.A0A087WW49	PC5	-0.0273468	0.000791114
A0A075B6R2.A0A075B7B6.A0A087WW49	PC6	0.0180962	0.0263877
A0A075B6R2.A0A075B7B6.A0A087WW49	PC7	-0.0108873	0.181606
A0A075B6R2.A0A075B7B6.A0A087WW49	PC8	0.00443067	0.586708
A0A075B6R2.A0A075B7B6.A0A087WW49	PC9	-0.00873755	0.283696
A0A075B6R2.A0A075B7B6.A0A087WW49	PC10	0.011252	0.167407
A0A075B6R2.A0A075B7B6.A0A087WW49	PC11	-0.0126673	0.120127
A0A075B6R2.A0A075B7B6.A0A087WW49	PC12	0.0181084	0.0262869
A0A075B6R2.A0A075B7B6.A0A087WW49	PC13	-0.00344457	0.672569
A0A075B6R2.A0A075B7B6.A0A087WW49	PC14	0.00203682	0.802662
A0A075B6R2.A0A075B7B6.A0A087WW49	PC15	-0.00680687	0.403626
A0A075B6R2.A0A075B7B6.A0A087WW49	PC16	-0.00281224	0.730063
A0A075B6R2.A0A075B7B6.A0A087WW49	PC17	-0.0124293	0.127248
A0A075B6R2.A0A075B7B6.A0A087WW49	PC18	-0.00340546	0.676075
A0A075B6R2.A0A075B7B6.A0A087WW49	PC19	0.00910767	0.263795
A0A075B6R2.A0A075B7B6.A0A087WW49	PC20	-0.0138962	0.0881866
A0A075B6S2.A2NJV5	sex	0.0120407	0.129953
A0A075B6S2.A2NJV5	age	-0.0371235	3.00835e-06
A0A075B6S2.A2NJV5	PC1	0.0110301	0.175943
A0A075B6S2.A2NJV5	PC2	-0.0148555	0.0683402
A0A075B6S2.A2NJV5	PC3	-0.0086965	0.285964
A0A075B6S2.A2NJV5	PC4	-0.030445	0.000186788
A0A075B6S2.A2NJV5	PC5	-0.0156823	0.0543269
A0A075B6S2.A2NJV5	PC6	-0.0148711	0.0680506
A0A075B6S2.A2NJV5	PC7	-0.00476549	0.558754
A0A075B6S2.A2NJV5	PC8	0.0107013	0.189181
A0A075B6S2.A2NJV5	PC9	-0.020231	0.0130481
A0A075B6S2.A2NJV5	PC10	0.00133186	0.870196
A0A075B6S2.A2NJV5	PC11	-0.0090565	0.266487
A0A075B6S2.A2NJV5	PC12	0.00136835	0.866673
A0A075B6S2.A2NJV5	PC13	0.00402981	0.621002
A0A075B6S2.A2NJV5	PC14	-0.0109417	0.179431
A0A075B6S2.A2NJV5	PC15	-0.00680765	0.403572
A0A075B6S2.A2NJV5	PC16	-0.00885152	0.277462
A0A075B6S2.A2NJV5	PC17	-0.00503235	0.536947
A0A075B6S2.A2NJV5	PC18	-0.00577124	0.478886
A0A075B6S2.A2NJV5	PC19	-0.00716277	0.379493
A0A075B6S2.A2NJV5	PC20	0.0389361	1.76184e-06
A0A075B7B8	sex	0.0220341	0.00558268
A0A075B7B8	age	-0.103287	8.9165e-39
A0A075B7B8	PC1	0.00858274	0.292314
A0A075B7B8	PC2	0.00840155	0.302622
A0A075B7B8	PC3	-0.0303667	0.000194058
A0A075B7B8	PC4	0.0229068	0.00494085
A0A075B7B8	PC5	-0.00242825	0.765757
A0A075B7B8	PC6	0.00320131	0.694483
A0A075B7B8	PC7	0.00233089	0.774891
A0A075B7B8	PC8	0.018651	0.0221063
A0A075B7B8	PC9	0.0101263	0.214069
A0A075B7B8	PC10	0.0197334	0.0154618
A0A075B7B8	PC11	-0.00928437	0.254641
A0A075B7B8	PC12	0.00145229	0.858578
A0A075B7B8	PC13	-0.00836078	0.304974
A0A075B7B8	PC14	-0.00527384	0.517589
A0A075B7B8	PC15	-0.00984135	0.227243
A0A075B7B8	PC16	0.0105675	0.194771
A0A075B7B8	PC17	0.00522083	0.521807
A0A075B7B8	PC18	0.0176207	0.0306103
A0A075B7B8	PC19	-0.00334179	0.681796
A0A075B7B8	PC20	0.00739145	0.364465
A0A087WSY6	sex	-0.0309534	9.87589e-05
A0A087WSY6	age	-0.0423433	9.95888e-08
A0A087WSY6	PC1	0.016658	0.040958
A0A087WSY6	PC2	0.068552	3.74109e-17
A0A087WSY6	PC3	0.00131913	0.871426
A0A087WSY6	PC4	0.025654	0.00164349
A0A087WSY6	PC5	0.0296514	0.000273898
A0A087WSY6	PC6	0.0186202	0.0223272
A0A087WSY6	PC7	-0.00148951	0.854992
A0A087WSY6	PC8	0.0256896	0.00161907
A0A087WSY6	PC9	0.0322777	7.4552e-05
A0A087WSY6	PC10	-0.00346659	0.670599
A0A087WSY6	PC11	-0.0282895	0.000517358
A0A087WSY6	PC12	0.0164584	0.0434393
A0A087WSY6	PC13	-0.027132	0.000869994
A0A087WSY6	PC14	-0.0127532	0.117632
A0A087WSY6	PC15	-0.0228847	0.00498261
A0A087WSY6	PC16	0.00343145	0.673744
A0A087WSY6	PC17	-0.00904906	0.26688
A0A087WSY6	PC18	-0.0110293	0.175972
A0A087WSY6	PC19	-0.0107687	0.186407
A0A087WSY6	PC20	-0.0111144	0.172664
A0A087WSY6.P01624	sex	0.0514857	9.22593e-11
A0A087WSY6.P01624	age	-0.167225	1.47585e-99
A0A087WSY6.P01624	PC1	0.00784744	0.335629
A0A087WSY6.P01624	PC2	0.0333176	4.33315e-05
A0A087WSY6.P01624	PC3	-0.00709059	0.384315
A0A087WSY6.P01624	PC4	-0.000654951	0.935953
A0A087WSY6.P01624	PC5	0.00170131	0.834652
A0A087WSY6.P01624	PC6	0.0262531	0.00127469
A0A087WSY6.P01624	PC7	-0.00896129	0.271547
A0A087WSY6.P01624	PC8	0.0235331	0.00388015
A0A087WSY6.P01624	PC9	0.0206297	0.0113615
A0A087WSY6.P01624	PC10	-0.000243614	0.976155
A0A087WSY6.P01624	PC11	-0.0159295	0.0506348
A0A087WSY6.P01624	PC12	0.0206648	0.0112227
A0A087WSY6.P01624	PC13	-0.00961315	0.238203
A0A087WSY6.P01624	PC14	-0.020788	0.0107474
A0A087WSY6.P01624	PC15	-0.00377115	0.643584
A0A087WSY6.P01624	PC16	-0.00828843	0.309178
A0A087WSY6.P01624	PC17	0.0227358	0.00527284
A0A087WSY6.P01624	PC18	-0.00988135	0.22536
A0A087WSY6.P01624	PC19	0.00548036	0.501326
A0A087WSY6.P01624	PC20	0.0283158	0.000511164
A0A0A0MS14	sex	-0.0164049	0.0390927
A0A0A0MS14	age	-0.0730174	3.7525e-20
A0A0A0MS14	PC1	-0.00215436	0.79153
A0A0A0MS14	PC2	-0.00901851	0.268498
A0A0A0MS14	PC3	-0.00895045	0.272127
A0A0A0MS14	PC4	0.00392484	0.630125
A0A0A0MS14	PC5	-0.0044259	0.58711
A0A0A0MS14	PC6	-0.00122958	0.880086
A0A0A0MS14	PC7	0.0129024	0.1134
A0A0A0MS14	PC8	0.00375611	0.644907
A0A0A0MS14	PC9	-0.00206974	0.799541
A0A0A0MS14	PC10	0.00884161	0.278
A0A0A0MS14	PC11	0.0108233	0.184187
A0A0A0MS14	PC12	0.0158566	0.0517019
A0A0A0MS14	PC13	-0.00450425	0.580509
A0A0A0MS14	PC14	0.000327825	0.967916
A0A0A0MS14	PC15	0.0107168	0.188541
A0A0A0MS14	PC16	0.0137225	0.092233
A0A0A0MS14	PC17	0.00581432	0.47561
A0A0A0MS14	PC18	0.00153499	0.850616
A0A0A0MS14	PC19	-0.00497864	0.541301
A0A0A0MS14	PC20	0.0140719	0.0842376
A0A0A0MS15	sex	-0.0407057	3.03508e-07
A0A0A0MS15	age	-0.105138	4.01027e-40
A0A0A0MS15	PC1	-0.00548834	0.500702
A0A0A0MS15	PC2	-0.0337862	3.37583e-05
A0A0A0MS15	PC3	-0.0277684	0.000655293
A0A0A0MS15	PC4	0.0103919	0.202295
A0A0A0MS15	PC5	-0.0117555	0.149201
A0A0A0MS15	PC6	0.00454271	0.577281
A0A0A0MS15	PC7	-0.0262282	0.00128834
A0A0A0MS15	PC8	0.0149273	0.0670156
A0A0A0MS15	PC9	0.00652506	0.423372
A0A0A0MS15	PC10	-0.00131168	0.872146
A0A0A0MS15	PC11	0.000680829	0.933428
A0A0A0MS15	PC12	0.0106139	0.192817
A0A0A0MS15	PC13	-0.0093774	0.249912
A0A0A0MS15	PC14	-0.00662143	0.416556
A0A0A0MS15	PC15	-0.0177356	0.02954
A0A0A0MS15	PC16	-0.0216353	0.00793556
A0A0A0MS15	PC17	-0.00991787	0.22365
A0A0A0MS15	PC18	0.0166435	0.0411337
A0A0A0MS15	PC19	-0.00426633	0.600661
A0A0A0MS15	PC20	0.00392252	0.630327
A0A0A0MT36.A0A0C4DH24	sex	0.0122146	0.1245
A0A0A0MT36.A0A0C4DH24	age	-0.121867	2.11865e-53
A0A0A0MT36.A0A0C4DH24	PC1	-0.00286214	0.725465
A0A0A0MT36.A0A0C4DH24	PC2	0.0053284	0.513266
A0A0A0MT36.A0A0C4DH24	PC3	-0.018182	0.0256823
A0A0A0MT36.A0A0C4DH24	PC4	0.0370262	5.50909e-06
A0A0A0MT36.A0A0C4DH24	PC5	-0.0127546	0.117594
A0A0A0MT36.A0A0C4DH24	PC6	0.00689792	0.397366
A0A0A0MT36.A0A0C4DH24	PC7	-0.0152398	0.061495
A0A0A0MT36.A0A0C4DH24	PC8	-0.0122997	0.131262
A0A0A0MT36.A0A0C4DH24	PC9	-0.00349661	0.667916
A0A0A0MT36.A0A0C4DH24	PC10	-0.00573437	0.4817
A0A0A0MT36.A0A0C4DH24	PC11	-0.00582905	0.474493
A0A0A0MT36.A0A0C4DH24	PC12	0.000182144	0.982171
A0A0A0MT36.A0A0C4DH24	PC13	-0.0100574	0.217204
A0A0A0MT36.A0A0C4DH24	PC14	-0.00971111	0.233453
A0A0A0MT36.A0A0C4DH24	PC15	0.000461561	0.95484
A0A0A0MT36.A0A0C4DH24	PC16	-0.0140132	0.0855412
A0A0A0MT36.A0A0C4DH24	PC17	-0.0177404	0.0294967
A0A0A0MT36.A0A0C4DH24	PC18	-0.0117172	0.150531
A0A0A0MT36.A0A0C4DH24	PC19	-0.00590998	0.46838
A0A0A0MT36.A0A0C4DH24	PC20	0.00657528	0.419812
A0A0A0MT89	sex	-0.0632062	1.76625e-15
A0A0A0MT89	age	-0.057249	5.78198e-13
A0A0A0MT89	PC1	0.0231773	0.00445424
A0A0A0MT89	PC2	0.0027193	0.738652
A0A0A0MT89	PC3	-0.0235703	0.00382426
A0A0A0MT89	PC4	0.0279117	0.000614294
A0A0A0MT89	PC5	-0.00460454	0.57211
A0A0A0MT89	PC6	0.0150763	0.0643337
A0A0A0MT89	PC7	-0.0233162	0.00422151
A0A0A0MT89	PC8	-0.00169036	0.835701
A0A0A0MT89	PC9	0.0085774	0.292615
A0A0A0MT89	PC10	-0.00670156	0.410939
A0A0A0MT89	PC11	0.00343338	0.673571
A0A0A0MT89	PC12	0.0021831	0.788814
A0A0A0MT89	PC13	-0.0082687	0.310331
A0A0A0MT89	PC14	-0.00256257	0.75321
A0A0A0MT89	PC15	-0.0118179	0.147054
A0A0A0MT89	PC16	0.00225576	0.78196
A0A0A0MT89	PC17	-0.00517192	0.525714
A0A0A0MT89	PC18	-0.00413733	0.611718
A0A0A0MT89	PC19	-0.0207497	0.0108931
A0A0A0MT89	PC20	0.00847224	0.298572
A0A0B4J1U7	sex	0.0534188	1.7835e-11
A0A0B4J1U7	age	-0.134086	2.3158e-64
A0A0B4J1U7	PC1	0.0627922	1.24099e-14
A0A0B4J1U7	PC2	0.0230726	0.00463719
A0A0B4J1U7	PC3	-0.00908575	0.264945
A0A0B4J1U7	PC4	-0.00135303	0.868152
A0A0B4J1U7	PC5	-0.0309324	0.000146996
A0A0B4J1U7	PC6	0.0497811	9.86565e-10
A0A0B4J1U7	PC7	-0.0185359	0.022941
A0A0B4J1U7	PC8	-0.0142211	0.0809993
A0A0B4J1U7	PC9	-0.0100744	0.216426
A0A0B4J1U7	PC10	0.0142847	0.0796497
A0A0B4J1U7	PC11	-0.0571971	2.16512e-12
A0A0B4J1U7	PC12	0.00341402	0.675307
A0A0B4J1U7	PC13	-0.00456557	0.575367
A0A0B4J1U7	PC14	0.00368715	0.65099
A0A0B4J1U7	PC15	-0.0242976	0.0028677
A0A0B4J1U7	PC16	0.00927352	0.255197
A0A0B4J1U7	PC17	-0.00442036	0.587578
A0A0B4J1U7	PC18	-0.00139491	0.864109
A0A0B4J1U7	PC19	-0.00417658	0.608345
A0A0B4J1U7	PC20	0.0171087	0.0357936
A0A0B4J1V0	sex	0.0761535	8.72655e-22
A0A0B4J1V0	age	-0.137375	1.69729e-67
A0A0B4J1V0	PC1	0.0607912	8.29559e-14
A0A0B4J1V0	PC2	-0.00290681	0.721357
A0A0B4J1V0	PC3	-0.0277255	0.000668032
A0A0B4J1V0	PC4	-0.0261066	0.00135707
A0A0B4J1V0	PC5	0.00223293	0.784112
A0A0B4J1V0	PC6	0.000638917	0.937517
A0A0B4J1V0	PC7	0.0212859	0.00900363
A0A0B4J1V0	PC8	0.00497228	0.541818
A0A0B4J1V0	PC9	0.0164139	0.0440094
A0A0B4J1V0	PC10	0.00131726	0.871607
A0A0B4J1V0	PC11	-0.0237281	0.00359503
A0A0B4J1V0	PC12	-0.00215944	0.79105
A0A0B4J1V0	PC13	-0.019031	0.0195339
A0A0B4J1V0	PC14	-0.00530978	0.514739
A0A0B4J1V0	PC15	-0.012662	0.120281
A0A0B4J1V0	PC16	-0.00261256	0.748557
A0A0B4J1V0	PC17	0.0100181	0.219006
A0A0B4J1V0	PC18	0.013398	0.100195
A0A0B4J1V0	PC19	-0.00471283	0.563106
A0A0B4J1V0	PC20	0.0300847	0.000222487
A0A0B4J1V1.P01780.A0A0B4J1X8.P0DP04.P01762.P01766.P01782.A0A0C4DH32.P01763.S4R460.A0A075B7F0.A0A0B4J2B5	sex	0.128779	1.80659e-59
A0A0B4J1V1.P01780.A0A0B4J1X8.P0DP04.P01762.P01766.P01782.A0A0C4DH32.P01763.S4R460.A0A075B7F0.A0A0B4J2B5	age	-0.195799	1.79798e-136
A0A0B4J1V1.P01780.A0A0B4J1X8.P0DP04.P01762.P01766.P01782.A0A0C4DH32.P01763.S4R460.A0A075B7F0.A0A0B4J2B5	PC1	0.0354117	1.3857e-05
A0A0B4J1V1.P01780.A0A0B4J1X8.P0DP04.P01762.P01766.P01782.A0A0C4DH32.P01763.S4R460.A0A075B7F0.A0A0B4J2B5	PC2	0.0105801	0.194241
A0A0B4J1V1.P01780.A0A0B4J1X8.P0DP04.P01762.P01766.P01782.A0A0C4DH32.P01763.S4R460.A0A075B7F0.A0A0B4J2B5	PC3	-0.0306089	0.000172398
A0A0B4J1V1.P01780.A0A0B4J1X8.P0DP04.P01762.P01766.P01782.A0A0C4DH32.P01763.S4R460.A0A075B7F0.A0A0B4J2B5	PC4	-0.00795176	0.329244
A0A0B4J1V1.P01780.A0A0B4J1X8.P0DP04.P01762.P01766.P01782.A0A0C4DH32.P01763.S4R460.A0A075B7F0.A0A0B4J2B5	PC5	-0.00894915	0.272197
A0A0B4J1V1.P01780.A0A0B4J1X8.P0DP04.P01762.P01766.P01782.A0A0C4DH32.P01763.S4R460.A0A075B7F0.A0A0B4J2B5	PC6	0.00810988	0.319717
A0A0B4J1V1.P01780.A0A0B4J1X8.P0DP04.P01762.P01766.P01782.A0A0C4DH32.P01763.S4R460.A0A075B7F0.A0A0B4J2B5	PC7	0.00215054	0.791891
A0A0B4J1V1.P01780.A0A0B4J1X8.P0DP04.P01762.P01766.P01782.A0A0C4DH32.P01763.S4R460.A0A075B7F0.A0A0B4J2B5	PC8	0.018554	0.0228076
A0A0B4J1V1.P01780.A0A0B4J1X8.P0DP04.P01762.P01766.P01782.A0A0C4DH32.P01763.S4R460.A0A075B7F0.A0A0B4J2B5	PC9	0.015063	0.0645692
A0A0B4J1V1.P01780.A0A0B4J1X8.P0DP04.P01762.P01766.P01782.A0A0C4DH32.P01763.S4R460.A0A075B7F0.A0A0B4J2B5	PC10	0.00547966	0.50138
A0A0B4J1V1.P01780.A0A0B4J1X8.P0DP04.P01762.P01766.P01782.A0A0C4DH32.P01763.S4R460.A0A075B7F0.A0A0B4J2B5	PC11	-0.0216224	0.00797267
A0A0B4J1V1.P01780.A0A0B4J1X8.P0DP04.P01762.P01766.P01782.A0A0C4DH32.P01763.S4R460.A0A075B7F0.A0A0B4J2B5	PC12	-0.00356699	0.661644
A0A0B4J1V1.P01780.A0A0B4J1X8.P0DP04.P01762.P01766.P01782.A0A0C4DH32.P01763.S4R460.A0A075B7F0.A0A0B4J2B5	PC13	-0.0114516	0.160001
A0A0B4J1V1.P01780.A0A0B4J1X8.P0DP04.P01762.P01766.P01782.A0A0C4DH32.P01763.S4R460.A0A075B7F0.A0A0B4J2B5	PC14	-0.0215061	0.00831643
A0A0B4J1V1.P01780.A0A0B4J1X8.P0DP04.P01762.P01766.P01782.A0A0C4DH32.P01763.S4R460.A0A075B7F0.A0A0B4J2B5	PC15	-0.0021211	0.794675
A0A0B4J1V1.P01780.A0A0B4J1X8.P0DP04.P01762.P01766.P01782.A0A0C4DH32.P01763.S4R460.A0A075B7F0.A0A0B4J2B5	PC16	0.00280976	0.730292
A0A0B4J1V1.P01780.A0A0B4J1X8.P0DP04.P01762.P01766.P01782.A0A0C4DH32.P01763.S4R460.A0A075B7F0.A0A0B4J2B5	PC17	0.0148923	0.0676587
A0A0B4J1V1.P01780.A0A0B4J1X8.P0DP04.P01762.P01766.P01782.A0A0C4DH32.P01763.S4R460.A0A075B7F0.A0A0B4J2B5	PC18	0.0124205	0.127517
A0A0B4J1V1.P01780.A0A0B4J1X8.P0DP04.P01762.P01766.P01782.A0A0C4DH32.P01763.S4R460.A0A075B7F0.A0A0B4J2B5	PC19	0.002669	0.743315
A0A0B4J1V1.P01780.A0A0B4J1X8.P0DP04.P01762.P01766.P01782.A0A0C4DH32.P01763.S4R460.A0A075B7F0.A0A0B4J2B5	PC20	0.0386357	2.11523e-06
A0A0B4J1V1.P01780.P01767.A0A0B4J1X5.A0A0J9YVY3.P0DP02.P01762.A0A0C4DH42.P01772.P01763	sex	0.00152446	0.847965
A0A0B4J1V1.P01780.P01767.A0A0B4J1X5.A0A0J9YVY3.P0DP02.P01762.A0A0C4DH42.P01772.P01763	age	-0.0860204	2.27397e-27
A0A0B4J1V1.P01780.P01767.A0A0B4J1X5.A0A0J9YVY3.P0DP02.P01762.A0A0C4DH42.P01772.P01763	PC1	0.00437996	0.590997
A0A0B4J1V1.P01780.P01767.A0A0B4J1X5.A0A0J9YVY3.P0DP02.P01762.A0A0C4DH42.P01772.P01763	PC2	0.00833724	0.306338
A0A0B4J1V1.P01780.P01767.A0A0B4J1X5.A0A0J9YVY3.P0DP02.P01762.A0A0C4DH42.P01772.P01763	PC3	-0.0142612	0.0801472
A0A0B4J1V1.P01780.P01767.A0A0B4J1X5.A0A0J9YVY3.P0DP02.P01762.A0A0C4DH42.P01772.P01763	PC4	0.00522574	0.521416
A0A0B4J1V1.P01780.P01767.A0A0B4J1X5.A0A0J9YVY3.P0DP02.P01762.A0A0C4DH42.P01772.P01763	PC5	-0.00734789	0.367299
A0A0B4J1V1.P01780.P01767.A0A0B4J1X5.A0A0J9YVY3.P0DP02.P01762.A0A0C4DH42.P01772.P01763	PC6	0.00102118	0.900293
A0A0B4J1V1.P01780.P01767.A0A0B4J1X5.A0A0J9YVY3.P0DP02.P01762.A0A0C4DH42.P01772.P01763	PC7	-0.00581325	0.475691
A0A0B4J1V1.P01780.P01767.A0A0B4J1X5.A0A0J9YVY3.P0DP02.P01762.A0A0C4DH42.P01772.P01763	PC8	0.0240884	0.0031176
A0A0B4J1V1.P01780.P01767.A0A0B4J1X5.A0A0J9YVY3.P0DP02.P01762.A0A0C4DH42.P01772.P01763	PC9	0.00930997	0.253333
A0A0B4J1V1.P01780.P01767.A0A0B4J1X5.A0A0J9YVY3.P0DP02.P01762.A0A0C4DH42.P01772.P01763	PC10	0.0113472	0.163844
A0A0B4J1V1.P01780.P01767.A0A0B4J1X5.A0A0J9YVY3.P0DP02.P01762.A0A0C4DH42.P01772.P01763	PC11	-0.00739679	0.364119
A0A0B4J1V1.P01780.P01767.A0A0B4J1X5.A0A0J9YVY3.P0DP02.P01762.A0A0C4DH42.P01772.P01763	PC12	0.0108578	0.182792
A0A0B4J1V1.P01780.P01767.A0A0B4J1X5.A0A0J9YVY3.P0DP02.P01762.A0A0C4DH42.P01772.P01763	PC13	0.000536388	0.947528
A0A0B4J1V1.P01780.P01767.A0A0B4J1X5.A0A0J9YVY3.P0DP02.P01762.A0A0C4DH42.P01772.P01763	PC14	-0.00197284	0.808739
A0A0B4J1V1.P01780.P01767.A0A0B4J1X5.A0A0J9YVY3.P0DP02.P01762.A0A0C4DH42.P01772.P01763	PC15	0.0095697	0.240331
A0A0B4J1V1.P01780.P01767.A0A0B4J1X5.A0A0J9YVY3.P0DP02.P01762.A0A0C4DH42.P01772.P01763	PC16	-0.00422059	0.604572
A0A0B4J1V1.P01780.P01767.A0A0B4J1X5.A0A0J9YVY3.P0DP02.P01762.A0A0C4DH42.P01772.P01763	PC17	0.00199286	0.806836
A0A0B4J1V1.P01780.P01767.A0A0B4J1X5.A0A0J9YVY3.P0DP02.P01762.A0A0C4DH42.P01772.P01763	PC18	0.00641315	0.431367
A0A0B4J1V1.P01780.P01767.A0A0B4J1X5.A0A0J9YVY3.P0DP02.P01762.A0A0C4DH42.P01772.P01763	PC19	0.0063568	0.435426
A0A0B4J1V1.P01780.P01767.A0A0B4J1X5.A0A0J9YVY3.P0DP02.P01762.A0A0C4DH42.P01772.P01763	PC20	0.0104672	0.199045
A0A0B4J1V2	sex	0.00675978	0.39526
A0A0B4J1V2	age	-0.04693	3.52327e-09
A0A0B4J1V2	PC1	-0.00263429	0.746537
A0A0B4J1V2	PC2	0.0123868	0.128555
A0A0B4J1V2	PC3	-9.88707e-05	0.990321
A0A0B4J1V2	PC4	0.00734104	0.367746
A0A0B4J1V2	PC5	0.0031637	0.697894
A0A0B4J1V2	PC6	-0.0146984	0.0713128
A0A0B4J1V2	PC7	0.01284	0.115155
A0A0B4J1V2	PC8	-0.0125871	0.122489
A0A0B4J1V2	PC9	-0.00206317	0.800163
A0A0B4J1V2	PC10	-0.0030457	0.708638
A0A0B4J1V2	PC11	0.0119873	0.141342
A0A0B4J1V2	PC12	0.00113502	0.889246
A0A0B4J1V2	PC13	0.0014239	0.861314
A0A0B4J1V2	PC14	0.000740577	0.927601
A0A0B4J1V2	PC15	0.00496794	0.542171
A0A0B4J1V2	PC16	0.00653428	0.422716
A0A0B4J1V2	PC17	0.00795518	0.329036
A0A0B4J1V2	PC18	-0.00680861	0.403506
A0A0B4J1V2	PC19	-0.00757718	0.352538
A0A0B4J1V2	PC20	0.00685706	0.400168
A0A0B4J1V6.A0A0A0MS15	sex	0.0280608	0.000416178
A0A0B4J1V6.A0A0A0MS15	age	-0.116756	3.92249e-49
A0A0B4J1V6.A0A0A0MS15	PC1	-0.00357358	0.661058
A0A0B4J1V6.A0A0A0MS15	PC2	-0.017741	0.0294904
A0A0B4J1V6.A0A0A0MS15	PC3	-0.0225168	0.00572738
A0A0B4J1V6.A0A0A0MS15	PC4	0.0196172	0.016079
A0A0B4J1V6.A0A0A0MS15	PC5	-0.0165504	0.0422804
A0A0B4J1V6.A0A0A0MS15	PC6	0.0294789	0.000297311
A0A0B4J1V6.A0A0A0MS15	PC7	-0.00590255	0.468939
A0A0B4J1V6.A0A0A0MS15	PC8	0.0131177	0.107503
A0A0B4J1V6.A0A0A0MS15	PC9	0.00499486	0.539984
A0A0B4J1V6.A0A0A0MS15	PC10	0.00887354	0.276269
A0A0B4J1V6.A0A0A0MS15	PC11	-0.0167097	0.0403352
A0A0B4J1V6.A0A0A0MS15	PC12	0.00943761	0.246884
A0A0B4J1V6.A0A0A0MS15	PC13	-0.0128223	0.115657
A0A0B4J1V6.A0A0A0MS15	PC14	-0.00452545	0.578729
A0A0B4J1V6.A0A0A0MS15	PC15	-0.0141061	0.0834876
A0A0B4J1V6.A0A0A0MS15	PC16	-0.0113391	0.164143
A0A0B4J1V6.A0A0A0MS15	PC17	-0.0161155	0.047999
A0A0B4J1V6.A0A0A0MS15	PC18	0.0163158	0.0452881
A0A0B4J1V6.A0A0A0MS15	PC19	-0.00651775	0.423891
A0A0B4J1V6.A0A0A0MS15	PC20	0.00967261	0.235312
A0A0B4J1V6.A0A0B4J1V0.A0A0B4J1Y9	sex	0.0175711	0.0271118
A0A0B4J1V6.A0A0B4J1V0.A0A0B4J1Y9	age	-0.102867	1.78791e-38
A0A0B4J1V6.A0A0B4J1V0.A0A0B4J1Y9	PC1	0.0498337	9.47341e-10
A0A0B4J1V6.A0A0B4J1V0.A0A0B4J1Y9	PC2	0.000540664	0.947111
A0A0B4J1V6.A0A0B4J1V0.A0A0B4J1Y9	PC3	-0.0195099	0.0166682
A0A0B4J1V6.A0A0B4J1V0.A0A0B4J1Y9	PC4	-0.00151219	0.85281
A0A0B4J1V6.A0A0B4J1V0.A0A0B4J1Y9	PC5	-0.0166289	0.0413116
A0A0B4J1V6.A0A0B4J1V0.A0A0B4J1Y9	PC6	0.0213166	0.00890462
A0A0B4J1V6.A0A0B4J1V0.A0A0B4J1Y9	PC7	0.0019989	0.806262
A0A0B4J1V6.A0A0B4J1V0.A0A0B4J1Y9	PC8	-0.00127317	0.875869
A0A0B4J1V6.A0A0B4J1V0.A0A0B4J1Y9	PC9	0.0275021	0.000738312
A0A0B4J1V6.A0A0B4J1V0.A0A0B4J1Y9	PC10	0.0100732	0.216479
A0A0B4J1V6.A0A0B4J1V0.A0A0B4J1Y9	PC11	0.00461428	0.571298
A0A0B4J1V6.A0A0B4J1V0.A0A0B4J1Y9	PC12	0.00930357	0.25366
A0A0B4J1V6.A0A0B4J1V0.A0A0B4J1Y9	PC13	-0.00809203	0.320784
A0A0B4J1V6.A0A0B4J1V0.A0A0B4J1Y9	PC14	-0.00884669	0.277724
A0A0B4J1V6.A0A0B4J1V0.A0A0B4J1Y9	PC15	-0.0297174	0.00026541
A0A0B4J1V6.A0A0B4J1V0.A0A0B4J1Y9	PC16	-0.00999939	0.219866
A0A0B4J1V6.A0A0B4J1V0.A0A0B4J1Y9	PC17	-4.49776e-05	0.995597
A0A0B4J1V6.A0A0B4J1V0.A0A0B4J1Y9	PC18	0.0220106	0.00691601
A0A0B4J1V6.A0A0B4J1V0.A0A0B4J1Y9	PC19	-0.00393461	0.629273
A0A0B4J1V6.A0A0B4J1V0.A0A0B4J1Y9	PC20	-0.00200443	0.805737
A0A0B4J1X5.A0A075B7E8	sex	0.00142765	0.857513
A0A0B4J1X5.A0A075B7E8	age	-0.0790435	2.37272e-23
A0A0B4J1X5.A0A075B7E8	PC1	0.0636644	5.32048e-15
A0A0B4J1X5.A0A075B7E8	PC2	-0.000259392	0.974611
A0A0B4J1X5.A0A075B7E8	PC3	-0.0176457	0.0303744
A0A0B4J1X5.A0A075B7E8	PC4	-0.0176382	0.0304458
A0A0B4J1X5.A0A075B7E8	PC5	-0.00933752	0.251932
A0A0B4J1X5.A0A075B7E8	PC6	0.0116567	0.152648
A0A0B4J1X5.A0A075B7E8	PC7	0.0179047	0.0280236
A0A0B4J1X5.A0A075B7E8	PC8	0.014082	0.0840163
A0A0B4J1X5.A0A075B7E8	PC9	0.0145604	0.0740106
A0A0B4J1X5.A0A075B7E8	PC10	-0.00100707	0.901664
A0A0B4J1X5.A0A075B7E8	PC11	0.00048583	0.952468
A0A0B4J1X5.A0A075B7E8	PC12	0.0112349	0.168052
A0A0B4J1X5.A0A075B7E8	PC13	-0.0029344	0.718825
A0A0B4J1X5.A0A075B7E8	PC14	-0.0134206	0.0996242
A0A0B4J1X5.A0A075B7E8	PC15	-0.0115659	0.155869
A0A0B4J1X5.A0A075B7E8	PC16	-0.00510035	0.531459
A0A0B4J1X5.A0A075B7E8	PC17	0.00609153	0.454826
A0A0B4J1X5.A0A075B7E8	PC18	0.00848054	0.298099
A0A0B4J1X5.A0A075B7E8	PC19	0.0123981	0.128206
A0A0B4J1X5.A0A075B7E8	PC20	0.00706904	0.385761
A0A0C4DH25	sex	0.0372753	2.74056e-06
A0A0C4DH25	age	-0.134079	2.35137e-64
A0A0C4DH25	PC1	0.0226899	0.00536518
A0A0C4DH25	PC2	-0.0404212	6.9982e-07
A0A0C4DH25	PC3	-0.0425024	1.81753e-07
A0A0C4DH25	PC4	-0.000901806	0.911898
A0A0C4DH25	PC5	-0.0324421	6.84947e-05
A0A0C4DH25	PC6	0.0253959	0.00183079
A0A0C4DH25	PC7	-0.0284329	0.000484449
A0A0C4DH25	PC8	0.000777421	0.92401
A0A0C4DH25	PC9	0.000331086	0.967597
A0A0C4DH25	PC10	0.0088316	0.278545
A0A0C4DH25	PC11	0.0304775	0.000183846
A0A0C4DH25	PC12	-0.00293034	0.719197
A0A0C4DH25	PC13	-0.0149904	0.0658691
A0A0C4DH25	PC14	-0.014209	0.0812585
A0A0C4DH25	PC15	0.00863288	0.289504
A0A0C4DH25	PC16	0.00607191	0.45628
A0A0C4DH25	PC17	0.0280597	0.00057446
A0A0C4DH25	PC18	0.00917083	0.260497
A0A0C4DH25	PC19	0.0118589	0.145655
A0A0C4DH25	PC20	0.0225372	0.00568351
A0A0C4DH29	sex	0.0622285	4.74762e-15
A0A0C4DH29	age	-0.111115	1.22411e-44
A0A0C4DH29	PC1	-0.0116338	0.153456
A0A0C4DH29	PC2	0.00212421	0.794381
A0A0C4DH29	PC3	-0.00865316	0.288372
A0A0C4DH29	PC4	-0.0093669	0.250442
A0A0C4DH29	PC5	0.00452089	0.579111
A0A0C4DH29	PC6	0.0133572	0.101234
A0A0C4DH29	PC7	0.00897267	0.270939
A0A0C4DH29	PC8	0.032343	7.20892e-05
A0A0C4DH29	PC9	-0.000402378	0.960625
A0A0C4DH29	PC10	-0.00955351	0.241128
A0A0C4DH29	PC11	-0.0181424	0.0260062
A0A0C4DH29	PC12	0.00420142	0.606213
A0A0C4DH29	PC13	-0.00268191	0.742117
A0A0C4DH29	PC14	0.0017764	0.827467
A0A0C4DH29	PC15	0.000778004	0.923953
A0A0C4DH29	PC16	0.00484991	0.551808
A0A0C4DH29	PC17	-0.00553554	0.497026
A0A0C4DH29	PC18	-0.0047337	0.561379
A0A0C4DH29	PC19	0.00765773	0.347443
A0A0C4DH29	PC20	-0.00595151	0.46526
A0A0C4DH31.P23083	sex	0.0151418	0.0568658
A0A0C4DH31.P23083	age	-0.177996	9.53945e-113
A0A0C4DH31.P23083	PC1	0.0169286	0.0377868
A0A0C4DH31.P23083	PC2	0.00516733	0.526082
A0A0C4DH31.P23083	PC3	-0.0186955	0.0217904
A0A0C4DH31.P23083	PC4	-0.00258847	0.750799
A0A0C4DH31.P23083	PC5	-0.00377756	0.64302
A0A0C4DH31.P23083	PC6	0.00479479	0.556338
A0A0C4DH31.P23083	PC7	-0.00314603	0.699499
A0A0C4DH31.P23083	PC8	0.0303912	0.000191752
A0A0C4DH31.P23083	PC9	0.0112582	0.167175
A0A0C4DH31.P23083	PC10	-0.00714345	0.38078
A0A0C4DH31.P23083	PC11	-0.0102871	0.206883
A0A0C4DH31.P23083	PC12	0.00815075	0.317284
A0A0C4DH31.P23083	PC13	-0.012879	0.114054
A0A0C4DH31.P23083	PC14	-0.00813235	0.318378
A0A0C4DH31.P23083	PC15	-0.00608295	0.455462
A0A0C4DH31.P23083	PC16	-0.00189001	0.816622
A0A0C4DH31.P23083	PC17	0.0171781	0.03505
A0A0C4DH31.P23083	PC18	0.0151479	0.0630776
A0A0C4DH31.P23083	PC19	0.005865	0.471772
A0A0C4DH31.P23083	PC20	0.0346108	2.1591e-05
A0A0C4DH34	sex	-0.0139772	0.0787725
A0A0C4DH34	age	-0.0835523	6.5621e-26
A0A0C4DH34	PC1	0.011959	0.142285
A0A0C4DH34	PC2	-0.00474542	0.560411
A0A0C4DH34	PC3	-0.0238828	0.00338244
A0A0C4DH34	PC4	0.0402638	7.72932e-07
A0A0C4DH34	PC5	-0.0136663	0.0935741
A0A0C4DH34	PC6	-0.0171852	0.0349743
A0A0C4DH34	PC7	-0.00316085	0.698153
A0A0C4DH34	PC8	-0.0133751	0.100778
A0A0C4DH34	PC9	0.00160613	0.84378
A0A0C4DH34	PC10	0.00921859	0.258022
A0A0C4DH34	PC11	-0.0163926	0.0442848
A0A0C4DH34	PC12	-0.00812238	0.318971
A0A0C4DH34	PC13	-0.00653791	0.422459
A0A0C4DH34	PC14	-0.0137528	0.091517
A0A0C4DH34	PC15	-0.0260738	0.00137615
A0A0C4DH34	PC16	-0.00822916	0.312651
A0A0C4DH34	PC17	0.02265	0.00544678
A0A0C4DH34	PC18	0.0216684	0.0078405
A0A0C4DH34	PC19	-0.0088398	0.278099
A0A0C4DH34	PC20	0.0195347	0.0165301
A0A0C4DH35	sex	0.0268856	0.000720289
A0A0C4DH35	age	-0.101593	1.45204e-37
A0A0C4DH35	PC1	0.0408944	5.17939e-07
A0A0C4DH35	PC2	0.0170346	0.0366026
A0A0C4DH35	PC3	-0.0333808	4.19047e-05
A0A0C4DH35	PC4	-0.00419956	0.606373
A0A0C4DH35	PC5	-0.00252362	0.756842
A0A0C4DH35	PC6	0.0183119	0.0246448
A0A0C4DH35	PC7	0.00161638	0.842796
A0A0C4DH35	PC8	0.0318936	9.07373e-05
A0A0C4DH35	PC9	0.00986644	0.22606
A0A0C4DH35	PC10	0.00449386	0.581383
A0A0C4DH35	PC11	-0.00261746	0.748102
A0A0C4DH35	PC12	0.00703546	0.388022
A0A0C4DH35	PC13	-0.0153498	0.059643
A0A0C4DH35	PC14	-0.0233002	0.00424777
A0A0C4DH35	PC15	-0.000572844	0.943968
A0A0C4DH35	PC16	0.000881825	0.913842
A0A0C4DH35	PC17	0.017393	0.0328302
A0A0C4DH35	PC18	0.00959557	0.239062
A0A0C4DH35	PC19	0.0139959	0.0859288
A0A0C4DH35	PC20	0.0144315	0.076605
A0A0C4DH36	sex	0.0361443	5.44209e-06
A0A0C4DH36	age	-0.0660996	8.66601e-17
A0A0C4DH36	PC1	0.0500529	7.99763e-10
A0A0C4DH36	PC2	0.0136181	0.0947377
A0A0C4DH36	PC3	-0.0380684	2.97685e-06
A0A0C4DH36	PC4	-0.0220231	0.00688401
A0A0C4DH36	PC5	-0.0128795	0.11404
A0A0C4DH36	PC6	0.0149762	0.0661256
A0A0C4DH36	PC7	0.0027322	0.737458
A0A0C4DH36	PC8	0.0146952	0.0713732
A0A0C4DH36	PC9	0.0212347	0.00917049
A0A0C4DH36	PC10	0.0196235	0.0160447
A0A0C4DH36	PC11	-0.00433442	0.594861
A0A0C4DH36	PC12	0.00370692	0.649243
A0A0C4DH36	PC13	-0.0218739	0.0072729
A0A0C4DH36	PC14	-0.00502193	0.53779
A0A0C4DH36	PC15	0.00408873	0.615907
A0A0C4DH36	PC16	0.012898	0.113523
A0A0C4DH36	PC17	0.0159005	0.0510578
A0A0C4DH36	PC18	0.0122888	0.131604
A0A0C4DH36	PC19	0.00143242	0.860493
A0A0C4DH36	PC20	0.00968788	0.234573
A0A0C4DH38	sex	-0.0459706	7.28105e-09
A0A0C4DH38	age	-0.0948423	6.16554e-33
A0A0C4DH38	PC1	-0.0188552	0.0206896
A0A0C4DH38	PC2	-0.0183345	0.0244683
A0A0C4DH38	PC3	-0.0349807	1.76122e-05
A0A0C4DH38	PC4	0.00757336	0.35278
A0A0C4DH38	PC5	-0.0081943	0.314705
A0A0C4DH38	PC6	0.00462092	0.570744
A0A0C4DH38	PC7	-0.00591186	0.468238
A0A0C4DH38	PC8	0.00630627	0.439084
A0A0C4DH38	PC9	0.0215993	0.00803999
A0A0C4DH38	PC10	-0.00754453	0.354617
A0A0C4DH38	PC11	-0.00340776	0.675868
A0A0C4DH38	PC12	0.0159719	0.0500245
A0A0C4DH38	PC13	-0.00158044	0.846247
A0A0C4DH38	PC14	0.00710989	0.383021
A0A0C4DH38	PC15	-0.0119092	0.143955
A0A0C4DH38	PC16	-0.00910745	0.263806
A0A0C4DH38	PC17	0.013904	0.0880079
A0A0C4DH38	PC18	0.00603392	0.459103
A0A0C4DH38	PC19	-0.000851403	0.916804
A0A0C4DH38	PC20	0.00543499	0.504875
A0A0C4DH38.A0A0J9YXX1	sex	-0.0761696	8.55628e-22
A0A0C4DH38.A0A0J9YXX1	age	-0.141213	2.97583e-71
A0A0C4DH38.A0A0J9YXX1	PC1	-0.0153666	0.0593645
A0A0C4DH38.A0A0J9YXX1	PC2	-0.00319515	0.695041
A0A0C4DH38.A0A0J9YXX1	PC3	-0.0250176	0.00214085
A0A0C4DH38.A0A0J9YXX1	PC4	0.0324354	6.87321e-05
A0A0C4DH38.A0A0J9YXX1	PC5	-0.0173651	0.0331114
A0A0C4DH38.A0A0J9YXX1	PC6	0.00798802	0.327043
A0A0C4DH38.A0A0J9YXX1	PC7	0.00189686	0.81597
A0A0C4DH38.A0A0J9YXX1	PC8	0.0112438	0.167718
A0A0C4DH38.A0A0J9YXX1	PC9	0.0122967	0.131357
A0A0C4DH38.A0A0J9YXX1	PC10	0.000558094	0.945408
A0A0C4DH38.A0A0J9YXX1	PC11	0.018255	0.0250944
A0A0C4DH38.A0A0J9YXX1	PC12	0.0219509	0.00706976
A0A0C4DH38.A0A0J9YXX1	PC13	-0.00379389	0.641584
A0A0C4DH38.A0A0J9YXX1	PC14	0.00132165	0.871182
A0A0C4DH38.A0A0J9YXX1	PC15	0.00145764	0.858062
A0A0C4DH38.A0A0J9YXX1	PC16	-0.00263002	0.746934
A0A0C4DH38.A0A0J9YXX1	PC17	-0.0168734	0.0384158
A0A0C4DH38.A0A0J9YXX1	PC18	-0.00503969	0.536353
A0A0C4DH38.A0A0J9YXX1	PC19	-0.00828718	0.309251
A0A0C4DH38.A0A0J9YXX1	PC20	0.00883962	0.278109
A0A0C4DH55.P01624.A0A0C4DH90.A0A075B6H7	sex	-0.0484952	1.04533e-09
A0A0C4DH55.P01624.A0A0C4DH90.A0A075B6H7	age	-0.15535	5.11369e-86
A0A0C4DH55.P01624.A0A0C4DH90.A0A075B6H7	PC1	0.0199232	0.0144983
A0A0C4DH55.P01624.A0A0C4DH90.A0A075B6H7	PC2	0.016342	0.044944
A0A0C4DH55.P01624.A0A0C4DH90.A0A075B6H7	PC3	-0.0272875	0.000812191
A0A0C4DH55.P01624.A0A0C4DH90.A0A075B6H7	PC4	0.0228913	0.00497013
A0A0C4DH55.P01624.A0A0C4DH90.A0A075B6H7	PC5	0.00304579	0.70863
A0A0C4DH55.P01624.A0A0C4DH90.A0A075B6H7	PC6	0.0107667	0.18649
A0A0C4DH55.P01624.A0A0C4DH90.A0A075B6H7	PC7	-0.0133833	0.100569
A0A0C4DH55.P01624.A0A0C4DH90.A0A075B6H7	PC8	0.0210999	0.00962278
A0A0C4DH55.P01624.A0A0C4DH90.A0A075B6H7	PC9	0.0116326	0.153498
A0A0C4DH55.P01624.A0A0C4DH90.A0A075B6H7	PC10	-0.000968014	0.905459
A0A0C4DH55.P01624.A0A0C4DH90.A0A075B6H7	PC11	-0.00869902	0.285824
A0A0C4DH55.P01624.A0A0C4DH90.A0A075B6H7	PC12	0.00760958	0.350482
A0A0C4DH55.P01624.A0A0C4DH90.A0A075B6H7	PC13	-0.0125847	0.12256
A0A0C4DH55.P01624.A0A0C4DH90.A0A075B6H7	PC14	-0.0237534	0.00355944
A0A0C4DH55.P01624.A0A0C4DH90.A0A075B6H7	PC15	-0.0155417	0.0565242
A0A0C4DH55.P01624.A0A0C4DH90.A0A075B6H7	PC16	-0.00278063	0.73298
A0A0C4DH55.P01624.A0A0C4DH90.A0A075B6H7	PC17	0.0114391	0.160458
A0A0C4DH55.P01624.A0A0C4DH90.A0A075B6H7	PC18	0.00480088	0.555837
A0A0C4DH55.P01624.A0A0C4DH90.A0A075B6H7	PC19	-0.0078617	0.334751
A0A0C4DH55.P01624.A0A0C4DH90.A0A075B6H7	PC20	0.0146097	0.073037
A0A0C4DH67.A0A0C4DH69.A0A075B6S5	sex	0.0340459	1.84522e-05
A0A0C4DH67.A0A0C4DH69.A0A075B6S5	age	-0.113456	1.77929e-46
A0A0C4DH67.A0A0C4DH69.A0A075B6S5	PC1	0.0180202	0.0270268
A0A0C4DH67.A0A0C4DH69.A0A075B6S5	PC2	-0.0193621	0.0175106
A0A0C4DH67.A0A0C4DH69.A0A075B6S5	PC3	-0.0349015	1.84011e-05
A0A0C4DH67.A0A0C4DH69.A0A075B6S5	PC4	0.0515161	2.53473e-10
A0A0C4DH67.A0A0C4DH69.A0A075B6S5	PC5	-0.00776153	0.340946
A0A0C4DH67.A0A0C4DH69.A0A075B6S5	PC6	0.0122939	0.131446
A0A0C4DH67.A0A0C4DH69.A0A075B6S5	PC7	-0.0234871	0.00395041
A0A0C4DH67.A0A0C4DH69.A0A075B6S5	PC8	-0.0239028	0.00335579
A0A0C4DH67.A0A0C4DH69.A0A075B6S5	PC9	-0.00876676	0.282089
A0A0C4DH67.A0A0C4DH69.A0A075B6S5	PC10	0.00295761	0.716696
A0A0C4DH67.A0A0C4DH69.A0A075B6S5	PC11	-0.00819992	0.314373
A0A0C4DH67.A0A0C4DH69.A0A075B6S5	PC12	0.00478243	0.557357
A0A0C4DH67.A0A0C4DH69.A0A075B6S5	PC13	0.00542729	0.505479
A0A0C4DH67.A0A0C4DH69.A0A075B6S5	PC14	-0.00656109	0.420816
A0A0C4DH67.A0A0C4DH69.A0A075B6S5	PC15	-0.0121077	0.13739
A0A0C4DH67.A0A0C4DH69.A0A075B6S5	PC16	0.00308108	0.705411
A0A0C4DH67.A0A0C4DH69.A0A075B6S5	PC17	0.00643464	0.429825
A0A0C4DH67.A0A0C4DH69.A0A075B6S5	PC18	-0.00592365	0.467351
A0A0C4DH67.A0A0C4DH69.A0A075B6S5	PC19	-0.00936369	0.250605
A0A0C4DH67.A0A0C4DH69.A0A075B6S5	PC20	0.0116568	0.152643
A0A0C4DH68.A0A075B6R9	sex	0.0360557	5.73793e-06
A0A0C4DH68.A0A075B6R9	age	-0.0859663	2.45058e-27
A0A0C4DH68.A0A075B6R9	PC1	0.0410954	4.55332e-07
A0A0C4DH68.A0A075B6R9	PC2	-0.0213679	0.00874185
A0A0C4DH68.A0A075B6R9	PC3	-0.0490145	1.7731e-09
A0A0C4DH68.A0A075B6R9	PC4	-0.0421096	2.35563e-07
A0A0C4DH68.A0A075B6R9	PC5	-0.0115118	0.157813
A0A0C4DH68.A0A075B6R9	PC6	0.0374549	4.28498e-06
A0A0C4DH68.A0A075B6R9	PC7	-0.0123424	0.129929
A0A0C4DH68.A0A075B6R9	PC8	0.00121887	0.881122
A0A0C4DH68.A0A075B6R9	PC9	0.0234125	0.00406681
A0A0C4DH68.A0A075B6R9	PC10	0.00474839	0.560165
A0A0C4DH68.A0A075B6R9	PC11	-0.0171993	0.0348252
A0A0C4DH68.A0A075B6R9	PC12	-0.0142443	0.0805051
A0A0C4DH68.A0A075B6R9	PC13	-0.0104646	0.199154
A0A0C4DH68.A0A075B6R9	PC14	-0.0191081	0.0190453
A0A0C4DH68.A0A075B6R9	PC15	-0.0168755	0.0383912
A0A0C4DH68.A0A075B6R9	PC16	-0.00163265	0.841235
A0A0C4DH68.A0A075B6R9	PC17	0.00783105	0.336639
A0A0C4DH68.A0A075B6R9	PC18	0.0135042	0.0975313
A0A0C4DH68.A0A075B6R9	PC19	0.00224888	0.782608
A0A0C4DH68.A0A075B6R9	PC20	0.0312904	0.000123011
A0A0C4DH72.P01599	sex	0.0616489	8.47119e-15
A0A0C4DH72.P01599	age	-0.0630531	2.06399e-15
A0A0C4DH72.P01599	PC1	0.0173562	0.0332015
A0A0C4DH72.P01599	PC2	-0.0114416	0.160365
A0A0C4DH72.P01599	PC3	-0.0245099	0.00263285
A0A0C4DH72.P01599	PC4	0.00938354	0.249602
A0A0C4DH72.P01599	PC5	0.0073074	0.369945
A0A0C4DH72.P01599	PC6	-0.00269796	0.740629
A0A0C4DH72.P01599	PC7	-0.0119796	0.141598
A0A0C4DH72.P01599	PC8	0.00100912	0.901465
A0A0C4DH72.P01599	PC9	0.0187598	0.021341
A0A0C4DH72.P01599	PC10	-0.0100087	0.219436
A0A0C4DH72.P01599	PC11	-0.00809069	0.320864
A0A0C4DH72.P01599	PC12	-0.0129189	0.11294
A0A0C4DH72.P01599	PC13	-0.0126881	0.119517
A0A0C4DH72.P01599	PC14	-0.00676825	0.406299
A0A0C4DH72.P01599	PC15	-0.000999924	0.902358
A0A0C4DH72.P01599	PC16	-0.0162165	0.0466152
A0A0C4DH72.P01599	PC17	0.00455905	0.575913
A0A0C4DH72.P01599	PC18	0.0218773	0.00726381
A0A0C4DH72.P01599	PC19	0.0083702	0.30443
A0A0C4DH72.P01599	PC20	0.0146607	0.0720405
A0A0G2JMB2	sex	-0.134224	1.71461e-64
A0A0G2JMB2	age	0.144741	8.43206e-75
A0A0G2JMB2	PC1	0.0574282	1.76561e-12
A0A0G2JMB2	PC2	0.0160074	0.0495169
A0A0G2JMB2	PC3	0.00414466	0.611087
A0A0G2JMB2	PC4	-0.0201896	0.0132354
A0A0G2JMB2	PC5	-0.0302025	0.000210171
A0A0G2JMB2	PC6	-0.00134622	0.868809
A0A0G2JMB2	PC7	0.0134889	0.0979122
A0A0G2JMB2	PC8	-0.00803345	0.324299
A0A0G2JMB2	PC9	0.0243893	0.00276396
A0A0G2JMB2	PC10	-0.00855327	0.293974
A0A0G2JMB2	PC11	-0.0105568	0.195225
A0A0G2JMB2	PC12	0.0129852	0.111103
A0A0G2JMB2	PC13	-0.00846155	0.299182
A0A0G2JMB2	PC14	0.00606629	0.456697
A0A0G2JMB2	PC15	-0.0168638	0.0385263
A0A0G2JMB2	PC16	-0.00661907	0.416723
A0A0G2JMB2	PC17	0.0244357	0.00271282
A0A0G2JMB2	PC18	0.0092	0.258983
A0A0G2JMB2	PC19	-0.000112609	0.988977
A0A0G2JMB2	PC20	-0.0057877	0.477633
A0A0G2JRQ6	sex	-0.0803455	4.47708e-24
A0A0G2JRQ6	age	-0.0668635	3.82452e-17
A0A0G2JRQ6	PC1	0.0216287	0.00795445
A0A0G2JRQ6	PC2	-0.0308689	0.00015169
A0A0G2JRQ6	PC3	-0.0302531	0.000205074
A0A0G2JRQ6	PC4	0.0286946	0.000429363
A0A0G2JRQ6	PC5	-0.0102332	0.209271
A0A0G2JRQ6	PC6	-0.0249269	0.00222209
A0A0G2JRQ6	PC7	-0.0382182	2.72132e-06
A0A0G2JRQ6	PC8	-0.02985	0.000249094
A0A0G2JRQ6	PC9	-0.00375709	0.644821
A0A0G2JRQ6	PC10	0.00120384	0.882577
A0A0G2JRQ6	PC11	-0.00456299	0.575583
A0A0G2JRQ6	PC12	0.0110026	0.177021
A0A0G2JRQ6	PC13	-0.0046817	0.565688
A0A0G2JRQ6	PC14	-0.0174751	0.032014
A0A0G2JRQ6	PC15	-0.0143243	0.0788186
A0A0G2JRQ6	PC16	-0.00728419	0.371467
A0A0G2JRQ6	PC17	0.0116433	0.153121
A0A0G2JRQ6	PC18	-0.0070563	0.386618
A0A0G2JRQ6	PC19	-0.00564359	0.488666
A0A0G2JRQ6	PC20	0.0167766	0.039541
A0A0J9YX35	sex	0.0818438	6.35302e-25
A0A0J9YX35	age	-0.134066	2.41489e-64
A0A0J9YX35	PC1	0.0424997	1.82084e-07
A0A0J9YX35	PC2	0.00268148	0.742157
A0A0J9YX35	PC3	-0.0261	0.00136089
A0A0J9YX35	PC4	-0.0106372	0.191844
A0A0J9YX35	PC5	-0.00282463	0.72892
A0A0J9YX35	PC6	0.0128208	0.1157
A0A0J9YX35	PC7	0.00706928	0.385745
A0A0J9YX35	PC8	0.0166426	0.0411451
A0A0J9YX35	PC9	0.0230324	0.00470924
A0A0J9YX35	PC10	0.00820752	0.313925
A0A0J9YX35	PC11	-0.008412	0.302021
A0A0J9YX35	PC12	0.0150701	0.0644439
A0A0J9YX35	PC13	-0.00473612	0.561179
A0A0J9YX35	PC14	-0.00430182	0.597635
A0A0J9YX35	PC15	-0.0145178	0.0748607
A0A0J9YX35	PC16	-0.00365255	0.65405
A0A0J9YX35	PC17	-0.00953305	0.242137
A0A0J9YX35	PC18	0.0160486	0.0489329
A0A0J9YX35	PC19	-0.000575705	0.943688
A0A0J9YX35	PC20	0.0126907	0.119442
A0A0J9YY99	sex	-0.0241057	0.00242963
A0A0J9YY99	age	-0.00283555	0.721392
A0A0J9YY99	PC1	-0.00284099	0.727412
A0A0J9YY99	PC2	-0.0187815	0.0211916
A0A0J9YY99	PC3	-0.0175599	0.0311903
A0A0J9YY99	PC4	0.00124529	0.878565
A0A0J9YY99	PC5	-0.00720073	0.376972
A0A0J9YY99	PC6	0.00182059	0.823245
A0A0J9YY99	PC7	-0.0291586	0.00034583
A0A0J9YY99	PC8	-0.00631259	0.438626
A0A0J9YY99	PC9	-0.000299696	0.970668
A0A0J9YY99	PC10	0.0138738	0.0886991
A0A0J9YY99	PC11	0.00196445	0.809536
A0A0J9YY99	PC12	0.00408141	0.616539
A0A0J9YY99	PC13	0.00603105	0.459317
A0A0J9YY99	PC14	-0.0177097	0.0297784
A0A0J9YY99	PC15	-0.00473653	0.561146
A0A0J9YY99	PC16	-0.000368701	0.963918
A0A0J9YY99	PC17	-0.000129226	0.98735
A0A0J9YY99	PC18	-3.21021e-05	0.996857
A0A0J9YY99	PC19	-0.00130824	0.872478
A0A0J9YY99	PC20	0.00309827	0.703844
A0M8Q6	sex	0.0181572	0.0223934
A0M8Q6	age	-0.0425267	8.76778e-08
A0M8Q6	PC1	-0.0149062	0.0674012
A0M8Q6	PC2	-0.016562	0.0421359
A0M8Q6	PC3	-0.0040497	0.619281
A0M8Q6	PC4	-0.0124859	0.125526
A0M8Q6	PC5	-0.011066	0.174542
A0M8Q6	PC6	-0.0254958	0.00175607
A0M8Q6	PC7	-0.00704561	0.387337
A0M8Q6	PC8	0.00596743	0.464067
A0M8Q6	PC9	-0.00523866	0.520387
A0M8Q6	PC10	0.00444921	0.585143
A0M8Q6	PC11	-0.00551828	0.498369
A0M8Q6	PC12	-0.00145817	0.858011
A0M8Q6	PC13	0.00379578	0.641418
A0M8Q6	PC14	-0.000925992	0.909545
A0M8Q6	PC15	-0.00160241	0.844137
A0M8Q6	PC16	0.00596556	0.464207
A0M8Q6	PC17	0.011024	0.176181
A0M8Q6	PC18	0.0106836	0.189912
A0M8Q6	PC19	-0.000380027	0.962811
A0M8Q6	PC20	0.0141175	0.0832373
B1AHL2	sex	0.0550588	4.22511e-12
B1AHL2	age	0.0576541	3.96962e-13
B1AHL2	PC1	-0.0113444	0.163945
B1AHL2	PC2	0.00747839	0.358851
B1AHL2	PC3	-0.0110718	0.174316
B1AHL2	PC4	-0.00974768	0.231697
B1AHL2	PC5	-0.0106337	0.19199
B1AHL2	PC6	0.0102267	0.209563
B1AHL2	PC7	-0.0291189	0.000352335
B1AHL2	PC8	-0.0173296	0.0334723
B1AHL2	PC9	-0.00869663	0.285957
B1AHL2	PC10	0.0148739	0.0679986
B1AHL2	PC11	0.000878975	0.91412
B1AHL2	PC12	0.00361048	0.65778
B1AHL2	PC13	-0.0100457	0.217737
B1AHL2	PC14	-0.0139318	0.0873749
B1AHL2	PC15	0.00560035	0.492002
B1AHL2	PC16	-0.0183735	0.0241654
B1AHL2	PC17	0.00163249	0.84125
B1AHL2	PC18	0.0135469	0.0964764
B1AHL2	PC19	0.0261376	0.0013392
B1AHL2	PC20	-0.012848	0.114928
B9A064.A0A0B4J231	sex	-0.061192	1.33214e-14
B9A064.A0A0B4J231	age	-0.099509	4.21446e-36
B9A064.A0A0B4J231	PC1	0.0169572	0.0374642
B9A064.A0A0B4J231	PC2	-0.00965836	0.236002
B9A064.A0A0B4J231	PC3	-0.0144581	0.076063
B9A064.A0A0B4J231	PC4	0.00974807	0.231679
B9A064.A0A0B4J231	PC5	-0.0238366	0.00344468
B9A064.A0A0B4J231	PC6	-0.0129912	0.110937
B9A064.A0A0B4J231	PC7	0.018722	0.0216044
B9A064.A0A0B4J231	PC8	0.0170277	0.0366789
B9A064.A0A0B4J231	PC9	0.0166366	0.0412179
B9A064.A0A0B4J231	PC10	-0.012486	0.125521
B9A064.A0A0B4J231	PC11	-0.0160476	0.0489468
B9A064.A0A0B4J231	PC12	0.00484099	0.552541
B9A064.A0A0B4J231	PC13	-0.0111419	0.171604
B9A064.A0A0B4J231	PC14	0.0116205	0.153927
B9A064.A0A0B4J231	PC15	-0.0256716	0.00163139
B9A064.A0A0B4J231	PC16	-0.00130094	0.873184
B9A064.A0A0B4J231	PC17	-0.0126596	0.120351
B9A064.A0A0B4J231	PC18	0.0195787	0.0162883
B9A064.A0A0B4J231	PC19	-0.00951808	0.242877
B9A064.A0A0B4J231	PC20	0.00835578	0.305264
C9JB55	sex	0.0555537	2.71346e-12
C9JB55	age	-0.115738	2.63625e-48
C9JB55	PC1	-0.0212111	0.00924816
C9JB55	PC2	0.0456251	2.13388e-08
C9JB55	PC3	0.0234147	0.00406333
C9JB55	PC4	0.00123997	0.87908
C9JB55	PC5	-0.00301661	0.711295
C9JB55	PC6	-0.0113251	0.164664
C9JB55	PC7	0.000666368	0.934839
C9JB55	PC8	0.0085295	0.295318
C9JB55	PC9	0.00267457	0.742797
C9JB55	PC10	0.00236718	0.771483
C9JB55	PC11	0.0160112	0.0494621
C9JB55	PC12	-0.001805	0.824734
C9JB55	PC13	-0.0157981	0.0525702
C9JB55	PC14	0.02172	0.00769424
C9JB55	PC15	-0.0188576	0.0206738
C9JB55	PC16	-0.00431819	0.596242
C9JB55	PC17	0.00288372	0.72348
C9JB55	PC18	0.0055191	0.498306
C9JB55	PC19	0.00477566	0.557914
C9JB55	PC20	-0.00216436	0.790584
D6RF35	sex	0.0113407	0.153796
D6RF35	age	-0.0789788	2.57591e-23
D6RF35	PC1	-0.00149726	0.854247
D6RF35	PC2	-0.0063101	0.438806
D6RF35	PC3	0.00722894	0.375106
D6RF35	PC4	0.00681963	0.402745
D6RF35	PC5	-0.0148661	0.0681435
D6RF35	PC6	-0.00415226	0.610434
D6RF35	PC7	0.00260173	0.749564
D6RF35	PC8	0.0112398	0.167868
D6RF35	PC9	0.00213915	0.792968
D6RF35	PC10	-0.0192578	0.0181274
D6RF35	PC11	-0.00217212	0.789852
D6RF35	PC12	0.0125276	0.124268
D6RF35	PC13	0.00746761	0.359544
D6RF35	PC14	-0.00302415	0.710607
D6RF35	PC15	0.00302131	0.710866
D6RF35	PC16	-0.0165703	0.042033
D6RF35	PC17	-0.00523236	0.520888
D6RF35	PC18	0.0167922	0.0393579
D6RF35	PC19	0.0044592	0.5843
D6RF35	PC20	0.0149194	0.06716
O14791	sex	0.065328	1.96142e-16
O14791	age	-0.248587	2.16831e-221
O14791	PC1	0.00204676	0.80172
O14791	PC2	0.00854292	0.294559
O14791	PC3	0.00366422	0.653017
O14791	PC4	-0.000236105	0.97689
O14791	PC5	-0.00129972	0.873301
O14791	PC6	-0.0232968	0.00425339
O14791	PC7	0.0201266	0.0135251
O14791	PC8	-0.0155478	0.0564282
O14791	PC9	0.00015462	0.984864
O14791	PC10	-0.0175699	0.0310943
O14791	PC11	0.0164792	0.0431747
O14791	PC12	0.00674687	0.407783
O14791	PC13	-0.0156346	0.0550646
O14791	PC14	-0.000164882	0.98386
O14791	PC15	-0.0242604	0.00291078
O14791	PC16	-0.0291299	0.000350512
O14791	PC17	0.0056591	0.487471
O14791	PC18	-0.0218807	0.00725452
O14791	PC19	-0.00815996	0.316738
O14791	PC20	0.0141795	0.0818933
O43866	sex	0.173427	4.79309e-107
O43866	age	-0.175445	1.52079e-109
O43866	PC1	0.0491794	1.5642e-09
O43866	PC2	-0.0153435	0.0597484
O43866	PC3	-0.0256509	0.00164566
O43866	PC4	-0.00410559	0.614452
O43866	PC5	-0.0133621	0.101108
O43866	PC6	0.0236252	0.00374305
O43866	PC7	0.0128508	0.114849
O43866	PC8	-0.0252071	0.00197998
O43866	PC9	0.00951161	0.243198
O43866	PC10	-0.011773	0.148594
O43866	PC11	-0.0402591	7.75219e-07
O43866	PC12	-0.00193353	0.812478
O43866	PC13	0.00567792	0.486025
O43866	PC14	0.000976691	0.904616
O43866	PC15	-0.00714847	0.380445
O43866	PC16	-0.00461822	0.570969
O43866	PC17	-0.00231294	0.776578
O43866	PC18	0.00719344	0.377456
O43866	PC19	-0.00825638	0.311053
O43866	PC20	0.0295847	0.000282744
O75636	sex	-0.305138	0
O75636	age	0.0300012	0.000160785
O75636	PC1	-0.00936946	0.250313
O75636	PC2	0.000301595	0.970482
O75636	PC3	-0.0273246	0.000798956
O75636	PC4	0.0082761	0.309899
O75636	PC5	-0.000628485	0.938536
O75636	PC6	-0.00847117	0.298633
O75636	PC7	0.00491317	0.546633
O75636	PC8	-0.0222966	0.0062196
O75636	PC9	-0.00460302	0.572237
O75636	PC10	0.0103681	0.203329
O75636	PC11	-0.00715447	0.380045
O75636	PC12	0.00242006	0.766524
O75636	PC13	-0.00710121	0.383602
O75636	PC14	-0.00273615	0.737092
O75636	PC15	-0.00988105	0.225374
O75636	PC16	0.0116638	0.152399
O75636	PC17	0.0029974	0.713052
O75636	PC18	-0.0153562	0.0595372
O75636	PC19	-0.0088438	0.277881
O75636	PC20	0.00378453	0.642407
O75882	sex	-0.0769057	3.45845e-22
O75882	age	0.0968063	2.99563e-34
O75882	PC1	-0.00274507	0.736267
O75882	PC2	-0.0056789	0.48595
O75882	PC3	0.0115698	0.155731
O75882	PC4	0.0171805	0.0350241
O75882	PC5	-0.00323354	0.691564
O75882	PC6	-0.00873375	0.283905
O75882	PC7	-0.00350783	0.666915
O75882	PC8	-0.0248437	0.00229905
O75882	PC9	-0.0108949	0.181299
O75882	PC10	0.0114907	0.158576
O75882	PC11	-0.0015244	0.851635
O75882	PC12	0.00395283	0.627687
O75882	PC13	-0.0135392	0.0966657
O75882	PC14	0.0136408	0.0941885
O75882	PC15	-0.0184423	0.0236404
O75882	PC16	-0.00547808	0.501504
O75882	PC17	0.00274639	0.736145
O75882	PC18	-0.0119294	0.143277
O75882	PC19	0.0021791	0.789192
O75882	PC20	0.00530331	0.515252
O95445	sex	-0.0101229	0.202988
O95445	age	-0.00883348	0.266604
O95445	PC1	-0.0261727	0.00131932
O95445	PC2	-0.0108432	0.18338
O95445	PC3	-0.0015958	0.844772
O95445	PC4	0.00652222	0.423574
O95445	PC5	-0.0145211	0.0747942
O95445	PC6	0.021282	0.00901602
O95445	PC7	-0.0165797	0.0419163
O95445	PC8	0.00323714	0.691239
O95445	PC9	0.0165272	0.0425695
O95445	PC10	-0.00459481	0.572922
O95445	PC11	-0.0118677	0.145356
O95445	PC12	0.00336492	0.679715
O95445	PC13	0.00233472	0.77453
O95445	PC14	-0.00138895	0.864684
O95445	PC15	-0.013088	0.108303
O95445	PC16	0.00333651	0.68227
O95445	PC17	0.0105577	0.195186
O95445	PC18	-0.00460144	0.572369
O95445	PC19	4.94683e-05	0.995157
O95445	PC20	0.00549944	0.499837
O95445.Q5SRP5	sex	-0.00514194	0.517857
O95445.Q5SRP5	age	0.0326205	4.07067e-05
O95445.Q5SRP5	PC1	-0.0598257	2.0308e-13
O95445.Q5SRP5	PC2	-0.0230422	0.00469159
O95445.Q5SRP5	PC3	-0.00981528	0.228477
O95445.Q5SRP5	PC4	0.0195758	0.016304
O95445.Q5SRP5	PC5	-0.00407699	0.616921
O95445.Q5SRP5	PC6	0.0306249	0.000171051
O95445.Q5SRP5	PC7	-0.0158966	0.0511141
O95445.Q5SRP5	PC8	-0.00647572	0.426886
O95445.Q5SRP5	PC9	0.0379322	3.22919e-06
O95445.Q5SRP5	PC10	-0.0104728	0.198801
O95445.Q5SRP5	PC11	0.00247974	0.76094
O95445.Q5SRP5	PC12	0.00114467	0.88831
O95445.Q5SRP5	PC13	-0.0129937	0.110868
O95445.Q5SRP5	PC14	-0.000111234	0.989111
O95445.Q5SRP5	PC15	-0.0234046	0.00407927
O95445.Q5SRP5	PC16	-0.00837327	0.304252
O95445.Q5SRP5	PC17	-0.0115105	0.157862
O95445.Q5SRP5	PC18	-0.00652706	0.423229
O95445.Q5SRP5	PC19	0.0111464	0.17143
O95445.Q5SRP5	PC20	0.00600892	0.460966
O95568.P01024.M0R1Q1	sex	0.0251455	0.00156263
O95568.P01024.M0R1Q1	age	0.082286	3.54605e-25
O95568.P01024.M0R1Q1	PC1	0.00845651	0.29947
O95568.P01024.M0R1Q1	PC2	-0.012256	0.132638
O95568.P01024.M0R1Q1	PC3	-0.0070265	0.388627
O95568.P01024.M0R1Q1	PC4	-0.00670399	0.41077
O95568.P01024.M0R1Q1	PC5	0.00488549	0.548895
O95568.P01024.M0R1Q1	PC6	-0.0277384	0.000664166
O95568.P01024.M0R1Q1	PC7	0.0229131	0.00492904
O95568.P01024.M0R1Q1	PC8	-0.0171668	0.0351698
O95568.P01024.M0R1Q1	PC9	0.000970258	0.905241
O95568.P01024.M0R1Q1	PC10	-0.00984395	0.22712
O95568.P01024.M0R1Q1	PC11	0.0107012	0.189184
O95568.P01024.M0R1Q1	PC12	0.00865308	0.288377
O95568.P01024.M0R1Q1	PC13	-0.00571414	0.483247
O95568.P01024.M0R1Q1	PC14	-0.012084	0.138162
O95568.P01024.M0R1Q1	PC15	-0.00917995	0.260023
O95568.P01024.M0R1Q1	PC16	-0.00632346	0.437838
O95568.P01024.M0R1Q1	PC17	-0.00994682	0.222301
O95568.P01024.M0R1Q1	PC18	-0.0125577	0.123367
O95568.P01024.M0R1Q1	PC19	-0.00547372	0.501844
O95568.P01024.M0R1Q1	PC20	-0.0165292	0.0425453
P00450	sex	0.276236	5.69247e-275
P00450	age	-0.0349394	1.10614e-05
P00450	PC1	-0.0145231	0.074753
P00450	PC2	0.00800002	0.326317
P00450	PC3	-0.00179902	0.825305
P00450	PC4	0.0193349	0.0176697
P00450	PC5	-0.0159854	0.04983
P00450	PC6	-0.0127756	0.116988
P00450	PC7	0.000394627	0.961383
P00450	PC8	-0.00858587	0.292138
P00450	PC9	0.000761729	0.925539
P00450	PC10	-0.0201888	0.0132389
P00450	PC11	0.00973995	0.232068
P00450	PC12	0.00699566	0.390712
P00450	PC13	-0.00209233	0.797399
P00450	PC14	-0.0243598	0.00279694
P00450	PC15	0.00479218	0.556553
P00450	PC16	0.00139934	0.863682
P00450	PC17	-0.00404887	0.619352
P00450	PC18	0.000868938	0.915097
P00450	PC19	0.00842502	0.301273
P00450	PC20	0.0077062	0.344399
P00450.D6RE86.E9PFZ2	sex	0.419152	0
P00450.D6RE86.E9PFZ2	age	-0.00697512	0.380378
P00450.D6RE86.E9PFZ2	PC1	-0.0157572	0.0531859
P00450.D6RE86.E9PFZ2	PC2	0.0137844	0.090774
P00450.D6RE86.E9PFZ2	PC3	1.93073e-05	0.99811
P00450.D6RE86.E9PFZ2	PC4	0.0204949	0.0119089
P00450.D6RE86.E9PFZ2	PC5	-0.0155156	0.0569412
P00450.D6RE86.E9PFZ2	PC6	-0.00646143	0.427907
P00450.D6RE86.E9PFZ2	PC7	0.000314359	0.969234
P00450.D6RE86.E9PFZ2	PC8	-0.0155242	0.0568036
P00450.D6RE86.E9PFZ2	PC9	-0.00189738	0.815921
P00450.D6RE86.E9PFZ2	PC10	-0.0188813	0.0205142
P00450.D6RE86.E9PFZ2	PC11	0.0161248	0.0478699
P00450.D6RE86.E9PFZ2	PC12	0.0140907	0.0838258
P00450.D6RE86.E9PFZ2	PC13	0.00372839	0.647349
P00450.D6RE86.E9PFZ2	PC14	-0.00398046	0.625284
P00450.D6RE86.E9PFZ2	PC15	-0.0199381	0.0144248
P00450.D6RE86.E9PFZ2	PC16	-0.0179122	0.027958
P00450.D6RE86.E9PFZ2	PC17	-0.0207535	0.0108785
P00450.D6RE86.E9PFZ2	PC18	-0.00181874	0.823421
P00450.D6RE86.E9PFZ2	PC19	-0.000572312	0.94402
P00450.D6RE86.E9PFZ2	PC20	0.0048176	0.554461
P00450.E9PFZ2	sex	0.44175	0
P00450.E9PFZ2	age	-0.0061848	0.436684
P00450.E9PFZ2	PC1	-0.0149616	0.0663898
P00450.E9PFZ2	PC2	0.00869384	0.286112
P00450.E9PFZ2	PC3	0.00723656	0.374603
P00450.E9PFZ2	PC4	0.023792	0.00350574
P00450.E9PFZ2	PC5	-0.0148418	0.0685943
P00450.E9PFZ2	PC6	-0.00795788	0.328872
P00450.E9PFZ2	PC7	0.0119646	0.1421
P00450.E9PFZ2	PC8	-0.00620693	0.446327
P00450.E9PFZ2	PC9	-0.00220358	0.786881
P00450.E9PFZ2	PC10	-0.0218863	0.00723971
P00450.E9PFZ2	PC11	0.00223175	0.784223
P00450.E9PFZ2	PC12	0.0121445	0.1362
P00450.E9PFZ2	PC13	-0.00382852	0.638546
P00450.E9PFZ2	PC14	-0.00824587	0.311669
P00450.E9PFZ2	PC15	-0.0191996	0.0184797
P00450.E9PFZ2	PC16	-0.0133347	0.10181
P00450.E9PFZ2	PC17	-0.0166284	0.0413186
P00450.E9PFZ2	PC18	0.00614347	0.45099
P00450.E9PFZ2	PC19	0.00381679	0.639574
P00450.E9PFZ2	PC20	0.00841715	0.301725
P00450.H7C5N5.H7C5R1.E9PFZ2	sex	0.446838	0
P00450.H7C5N5.H7C5R1.E9PFZ2	age	-0.0202421	0.0108997
P00450.H7C5N5.H7C5R1.E9PFZ2	PC1	-0.0193118	0.0178054
P00450.H7C5N5.H7C5R1.E9PFZ2	PC2	0.00931743	0.252954
P00450.H7C5N5.H7C5R1.E9PFZ2	PC3	0.00416464	0.60937
P00450.H7C5N5.H7C5R1.E9PFZ2	PC4	0.0227544	0.00523579
P00450.H7C5N5.H7C5R1.E9PFZ2	PC5	-0.0115587	0.15613
P00450.H7C5N5.H7C5R1.E9PFZ2	PC6	-0.0111284	0.172123
P00450.H7C5N5.H7C5R1.E9PFZ2	PC7	0.00628058	0.440951
P00450.H7C5N5.H7C5R1.E9PFZ2	PC8	-0.00697556	0.392075
P00450.H7C5N5.H7C5R1.E9PFZ2	PC9	-0.00638802	0.433174
P00450.H7C5N5.H7C5R1.E9PFZ2	PC10	-0.0289375	0.000383532
P00450.H7C5N5.H7C5R1.E9PFZ2	PC11	0.00778409	0.339545
P00450.H7C5N5.H7C5R1.E9PFZ2	PC12	0.0165582	0.0421834
P00450.H7C5N5.H7C5R1.E9PFZ2	PC13	-0.00815321	0.317138
P00450.H7C5N5.H7C5R1.E9PFZ2	PC14	-0.0106341	0.191974
P00450.H7C5N5.H7C5R1.E9PFZ2	PC15	-0.0271365	0.000868257
P00450.H7C5N5.H7C5R1.E9PFZ2	PC16	-0.0140518	0.0846836
P00450.H7C5N5.H7C5R1.E9PFZ2	PC17	-0.0137046	0.0926586
P00450.H7C5N5.H7C5R1.E9PFZ2	PC18	0.0110713	0.174335
P00450.H7C5N5.H7C5R1.E9PFZ2	PC19	-0.00100853	0.901521
P00450.H7C5N5.H7C5R1.E9PFZ2	PC20	0.0039694	0.626245
P00450.H7C5R1	sex	0.333012	0
P00450.H7C5R1	age	-0.0269118	0.000711695
P00450.H7C5R1	PC1	-0.010043	0.217864
P00450.H7C5R1	PC2	0.0122813	0.13184
P00450.H7C5R1	PC3	0.000948909	0.907316
P00450.H7C5R1	PC4	0.0101827	0.211529
P00450.H7C5R1	PC5	-0.00387201	0.634737
P00450.H7C5R1	PC6	-0.0189659	0.0199555
P00450.H7C5R1	PC7	-0.00107824	0.894753
P00450.H7C5R1	PC8	-0.00249843	0.759194
P00450.H7C5R1	PC9	0.00615002	0.450507
P00450.H7C5R1	PC10	0.0010296	0.899475
P00450.H7C5R1	PC11	0.00601261	0.46069
P00450.H7C5R1	PC12	-0.00146451	0.8574
P00450.H7C5R1	PC13	-0.0034944	0.668114
P00450.H7C5R1	PC14	-0.00199597	0.806541
P00450.H7C5R1	PC15	-0.00778028	0.339781
P00450.H7C5R1	PC16	-0.0118205	0.146963
P00450.H7C5R1	PC17	-0.0161235	0.0478876
P00450.H7C5R1	PC18	0.00892591	0.273444
P00450.H7C5R1	PC19	-0.00106541	0.895998
P00450.H7C5R1	PC20	0.00669641	0.411299
P00450.H7C5R1.E9PFZ2	sex	0.482239	0
P00450.H7C5R1.E9PFZ2	age	-0.00162565	0.838008
P00450.H7C5R1.E9PFZ2	PC1	-0.0186972	0.0217782
P00450.H7C5R1.E9PFZ2	PC2	0.00309306	0.704319
P00450.H7C5R1.E9PFZ2	PC3	0.00709889	0.383758
P00450.H7C5R1.E9PFZ2	PC4	0.0193575	0.0175373
P00450.H7C5R1.E9PFZ2	PC5	-0.0103909	0.202335
P00450.H7C5R1.E9PFZ2	PC6	-0.010495	0.197851
P00450.H7C5R1.E9PFZ2	PC7	-0.00179764	0.825437
P00450.H7C5R1.E9PFZ2	PC8	-0.00497925	0.541252
P00450.H7C5R1.E9PFZ2	PC9	-0.00344641	0.672404
P00450.H7C5R1.E9PFZ2	PC10	-0.0144862	0.0754956
P00450.H7C5R1.E9PFZ2	PC11	0.00364344	0.654857
P00450.H7C5R1.E9PFZ2	PC12	0.00965526	0.236153
P00450.H7C5R1.E9PFZ2	PC13	0.00440161	0.589164
P00450.H7C5R1.E9PFZ2	PC14	-0.00740037	0.363886
P00450.H7C5R1.E9PFZ2	PC15	-0.0237723	0.00353309
P00450.H7C5R1.E9PFZ2	PC16	-0.0181388	0.0260351
P00450.H7C5R1.E9PFZ2	PC17	-0.0145144	0.0749282
P00450.H7C5R1.E9PFZ2	PC18	0.0109437	0.179353
P00450.H7C5R1.E9PFZ2	PC19	-0.00121678	0.881325
P00450.H7C5R1.E9PFZ2	PC20	0.00627009	0.441714
P00734	sex	-0.0430633	6.02228e-08
P00734	age	-0.0526232	3.53265e-11
P00734	PC1	0.019194	0.018514
P00734	PC2	-0.00592904	0.466947
P00734	PC3	0.00370026	0.649831
P00734	PC4	0.00478336	0.55728
P00734	PC5	0.016313	0.045326
P00734	PC6	0.010109	0.214852
P00734	PC7	-0.0186595	0.0220454
P00734	PC8	-0.00282509	0.728878
P00734	PC9	0.0028006	0.731137
P00734	PC10	0.00712218	0.382199
P00734	PC11	-0.0153528	0.0595938
P00734	PC12	-0.00434029	0.594363
P00734	PC13	0.00474122	0.560758
P00734	PC14	-0.00139415	0.864183
P00734	PC15	-0.0128801	0.114023
P00734	PC16	-0.00366524	0.652927
P00734	PC17	0.0111805	0.170122
P00734	PC18	-0.00357086	0.661299
P00734	PC19	-0.000529553	0.948196
P00734	PC20	0.0103049	0.206095
P00734.E9PIT3	sex	0.0102895	0.195654
P00734.E9PIT3	age	-0.081843	6.35994e-25
P00734.E9PIT3	PC1	-0.0028289	0.728527
P00734.E9PIT3	PC2	-0.00273926	0.736804
P00734.E9PIT3	PC3	0.0176007	0.0308003
P00734.E9PIT3	PC4	0.0114634	0.159568
P00734.E9PIT3	PC5	-0.00751606	0.356435
P00734.E9PIT3	PC6	-0.0213732	0.00872517
P00734.E9PIT3	PC7	0.00800827	0.325818
P00734.E9PIT3	PC8	-0.00589372	0.469605
P00734.E9PIT3	PC9	-0.000409296	0.959949
P00734.E9PIT3	PC10	0.0110617	0.174707
P00734.E9PIT3	PC11	-0.00872802	0.284221
P00734.E9PIT3	PC12	0.00222534	0.784828
P00734.E9PIT3	PC13	-0.00191585	0.814161
P00734.E9PIT3	PC14	0.00953807	0.241889
P00734.E9PIT3	PC15	-0.0170287	0.0366672
P00734.E9PIT3	PC16	-0.0201997	0.0131898
P00734.E9PIT3	PC17	0.0071216	0.382238
P00734.E9PIT3	PC18	0.00231134	0.776729
P00734.E9PIT3	PC19	-0.0151143	0.0636653
P00734.E9PIT3	PC20	0.0135674	0.0959726
P00734.E9PIT3.C9JV37	sex	0.00664538	0.403307
P00734.E9PIT3.C9JV37	age	-0.113812	9.26948e-47
P00734.E9PIT3.C9JV37	PC1	0.00993103	0.223036
P00734.E9PIT3.C9JV37	PC2	0.026291	0.00125416
P00734.E9PIT3.C9JV37	PC3	0.0139632	0.0866633
P00734.E9PIT3.C9JV37	PC4	0.0282716	0.000521596
P00734.E9PIT3.C9JV37	PC5	0.00788784	0.333146
P00734.E9PIT3.C9JV37	PC6	0.00511789	0.530049
P00734.E9PIT3.C9JV37	PC7	-0.0202499	0.0129634
P00734.E9PIT3.C9JV37	PC8	-0.0202749	0.0128521
P00734.E9PIT3.C9JV37	PC9	-0.00102913	0.89952
P00734.E9PIT3.C9JV37	PC10	0.00772088	0.343481
P00734.E9PIT3.C9JV37	PC11	0.00363814	0.655326
P00734.E9PIT3.C9JV37	PC12	-0.00250476	0.758603
P00734.E9PIT3.C9JV37	PC13	-0.00452452	0.578807
P00734.E9PIT3.C9JV37	PC14	-0.00419802	0.606505
P00734.E9PIT3.C9JV37	PC15	-0.0161922	0.0469446
P00734.E9PIT3.C9JV37	PC16	-0.00288555	0.723311
P00734.E9PIT3.C9JV37	PC17	0.00512754	0.529273
P00734.E9PIT3.C9JV37	PC18	-0.0253988	0.00182857
P00734.E9PIT3.C9JV37	PC19	0.00547064	0.502085
P00734.E9PIT3.C9JV37	PC20	0.00134928	0.868513
P00736.F5H1V0.F5H2D0.F5H3N3.F5H6Y3.B4DPQ0	sex	0.0132092	0.0966611
P00736.F5H1V0.F5H2D0.F5H3N3.F5H6Y3.B4DPQ0	age	0.0100441	0.206529
P00736.F5H1V0.F5H2D0.F5H3N3.F5H6Y3.B4DPQ0	PC1	-0.0215295	0.00824611
P00736.F5H1V0.F5H2D0.F5H3N3.F5H6Y3.B4DPQ0	PC2	-0.00648657	0.426111
P00736.F5H1V0.F5H2D0.F5H3N3.F5H6Y3.B4DPQ0	PC3	-0.00884615	0.277754
P00736.F5H1V0.F5H2D0.F5H3N3.F5H6Y3.B4DPQ0	PC4	-0.00343282	0.673621
P00736.F5H1V0.F5H2D0.F5H3N3.F5H6Y3.B4DPQ0	PC5	-0.0127738	0.11704
P00736.F5H1V0.F5H2D0.F5H3N3.F5H6Y3.B4DPQ0	PC6	0.00805913	0.322755
P00736.F5H1V0.F5H2D0.F5H3N3.F5H6Y3.B4DPQ0	PC7	0.0209002	0.0103302
P00736.F5H1V0.F5H2D0.F5H3N3.F5H6Y3.B4DPQ0	PC8	-0.00569205	0.48494
P00736.F5H1V0.F5H2D0.F5H3N3.F5H6Y3.B4DPQ0	PC9	-0.00694452	0.394185
P00736.F5H1V0.F5H2D0.F5H3N3.F5H6Y3.B4DPQ0	PC10	-0.0122873	0.131651
P00736.F5H1V0.F5H2D0.F5H3N3.F5H6Y3.B4DPQ0	PC11	-0.000657404	0.935713
P00736.F5H1V0.F5H2D0.F5H3N3.F5H6Y3.B4DPQ0	PC12	0.00850684	0.296603
P00736.F5H1V0.F5H2D0.F5H3N3.F5H6Y3.B4DPQ0	PC13	-0.00363121	0.655941
P00736.F5H1V0.F5H2D0.F5H3N3.F5H6Y3.B4DPQ0	PC14	0.00427829	0.59964
P00736.F5H1V0.F5H2D0.F5H3N3.F5H6Y3.B4DPQ0	PC15	0.00964305	0.236746
P00736.F5H1V0.F5H2D0.F5H3N3.F5H6Y3.B4DPQ0	PC16	-0.00363658	0.655465
P00736.F5H1V0.F5H2D0.F5H3N3.F5H6Y3.B4DPQ0	PC17	-0.0190295	0.0195441
P00736.F5H1V0.F5H2D0.F5H3N3.F5H6Y3.B4DPQ0	PC18	0.00267771	0.742507
P00736.F5H1V0.F5H2D0.F5H3N3.F5H6Y3.B4DPQ0	PC19	0.00896721	0.271231
P00736.F5H1V0.F5H2D0.F5H3N3.F5H6Y3.B4DPQ0	PC20	0.012124	0.136861
P00736.F5H1V0.F5H3N3.F5H6Y3.B4DPQ0	sex	-0.0311957	8.70481e-05
P00736.F5H1V0.F5H3N3.F5H6Y3.B4DPQ0	age	-0.00852167	0.283854
P00736.F5H1V0.F5H3N3.F5H6Y3.B4DPQ0	PC1	-0.00545537	0.503279
P00736.F5H1V0.F5H3N3.F5H6Y3.B4DPQ0	PC2	-0.018723	0.0215975
P00736.F5H1V0.F5H3N3.F5H6Y3.B4DPQ0	PC3	-0.00409252	0.61558
P00736.F5H1V0.F5H3N3.F5H6Y3.B4DPQ0	PC4	0.000384339	0.962389
P00736.F5H1V0.F5H3N3.F5H6Y3.B4DPQ0	PC5	-0.0123199	0.130632
P00736.F5H1V0.F5H3N3.F5H6Y3.B4DPQ0	PC6	0.00514363	0.527981
P00736.F5H1V0.F5H3N3.F5H6Y3.B4DPQ0	PC7	-0.000382035	0.962615
P00736.F5H1V0.F5H3N3.F5H6Y3.B4DPQ0	PC8	0.00685152	0.400549
P00736.F5H1V0.F5H3N3.F5H6Y3.B4DPQ0	PC9	0.0043394	0.594439
P00736.F5H1V0.F5H3N3.F5H6Y3.B4DPQ0	PC10	0.00102562	0.899862
P00736.F5H1V0.F5H3N3.F5H6Y3.B4DPQ0	PC11	-0.00626686	0.441949
P00736.F5H1V0.F5H3N3.F5H6Y3.B4DPQ0	PC12	0.000477475	0.953285
P00736.F5H1V0.F5H3N3.F5H6Y3.B4DPQ0	PC13	-0.00221059	0.786219
P00736.F5H1V0.F5H3N3.F5H6Y3.B4DPQ0	PC14	-0.012991	0.110943
P00736.F5H1V0.F5H3N3.F5H6Y3.B4DPQ0	PC15	-0.0017499	0.830001
P00736.F5H1V0.F5H3N3.F5H6Y3.B4DPQ0	PC16	-0.00615281	0.450302
P00736.F5H1V0.F5H3N3.F5H6Y3.B4DPQ0	PC17	0.00710216	0.383539
P00736.F5H1V0.F5H3N3.F5H6Y3.B4DPQ0	PC18	-0.000884629	0.913569
P00736.F5H1V0.F5H3N3.F5H6Y3.B4DPQ0	PC19	0.00486276	0.550755
P00736.F5H1V0.F5H3N3.F5H6Y3.B4DPQ0	PC20	0.014468	0.0758638
P00736.F5H1V0.F5H6Y3.B4DPQ0	sex	-0.0312038	8.668e-05
P00736.F5H1V0.F5H6Y3.B4DPQ0	age	0.0248563	0.00176958
P00736.F5H1V0.F5H6Y3.B4DPQ0	PC1	-0.0113119	0.165158
P00736.F5H1V0.F5H6Y3.B4DPQ0	PC2	-0.0143743	0.0777798
P00736.F5H1V0.F5H6Y3.B4DPQ0	PC3	0.00366116	0.653288
P00736.F5H1V0.F5H6Y3.B4DPQ0	PC4	0.013136	0.107014
P00736.F5H1V0.F5H6Y3.B4DPQ0	PC5	-0.0181881	0.025633
P00736.F5H1V0.F5H6Y3.B4DPQ0	PC6	9.82885e-05	0.990378
P00736.F5H1V0.F5H6Y3.B4DPQ0	PC7	0.0183695	0.0241962
P00736.F5H1V0.F5H6Y3.B4DPQ0	PC8	0.00864842	0.288636
P00736.F5H1V0.F5H6Y3.B4DPQ0	PC9	-0.00669612	0.41132
P00736.F5H1V0.F5H6Y3.B4DPQ0	PC10	-0.0124943	0.125271
P00736.F5H1V0.F5H6Y3.B4DPQ0	PC11	0.00932373	0.252633
P00736.F5H1V0.F5H6Y3.B4DPQ0	PC12	-0.000322812	0.968407
P00736.F5H1V0.F5H6Y3.B4DPQ0	PC13	-0.00736496	0.366187
P00736.F5H1V0.F5H6Y3.B4DPQ0	PC14	0.00276507	0.734418
P00736.F5H1V0.F5H6Y3.B4DPQ0	PC15	-0.000939235	0.908257
P00736.F5H1V0.F5H6Y3.B4DPQ0	PC16	-0.00609942	0.454242
P00736.F5H1V0.F5H6Y3.B4DPQ0	PC17	-0.00496872	0.542107
P00736.F5H1V0.F5H6Y3.B4DPQ0	PC18	0.00533113	0.51305
P00736.F5H1V0.F5H6Y3.B4DPQ0	PC19	0.00525609	0.518999
P00736.F5H1V0.F5H6Y3.B4DPQ0	PC20	-0.000751284	0.926557
P00736.F5H2D0.B4DPQ0	sex	-0.0661966	7.81507e-17
P00736.F5H2D0.B4DPQ0	age	-0.0224805	0.00469131
P00736.F5H2D0.B4DPQ0	PC1	0.00552131	0.498134
P00736.F5H2D0.B4DPQ0	PC2	-0.0126245	0.121383
P00736.F5H2D0.B4DPQ0	PC3	-0.00657308	0.419967
P00736.F5H2D0.B4DPQ0	PC4	0.00613865	0.451345
P00736.F5H2D0.B4DPQ0	PC5	-0.00536334	0.510508
P00736.F5H2D0.B4DPQ0	PC6	0.00941742	0.247896
P00736.F5H2D0.B4DPQ0	PC7	0.0160373	0.0490921
P00736.F5H2D0.B4DPQ0	PC8	0.00141838	0.861846
P00736.F5H2D0.B4DPQ0	PC9	-0.0129027	0.113391
P00736.F5H2D0.B4DPQ0	PC10	-0.0101522	0.212897
P00736.F5H2D0.B4DPQ0	PC11	0.00711699	0.382546
P00736.F5H2D0.B4DPQ0	PC12	-0.0183843	0.0240824
P00736.F5H2D0.B4DPQ0	PC13	-0.0118811	0.144902
P00736.F5H2D0.B4DPQ0	PC14	0.0125591	0.123325
P00736.F5H2D0.B4DPQ0	PC15	-0.00288829	0.723059
P00736.F5H2D0.B4DPQ0	PC16	0.00415539	0.610164
P00736.F5H2D0.B4DPQ0	PC17	-0.00669473	0.411416
P00736.F5H2D0.B4DPQ0	PC18	-0.00123292	0.879763
P00736.F5H2D0.B4DPQ0	PC19	-0.00575069	0.480454
P00736.F5H2D0.B4DPQ0	PC20	0.00131336	0.871983
P00738.H0Y300.J3QLC9.H3BS21.J3QR68.A0A0C4DGL8.A0A087WU08	sex	0.0764917	5.76217e-22
P00738.H0Y300.J3QLC9.H3BS21.J3QR68.A0A0C4DGL8.A0A087WU08	age	0.153046	1.64046e-83
P00738.H0Y300.J3QLC9.H3BS21.J3QR68.A0A0C4DGL8.A0A087WU08	PC1	-0.0189852	0.0198299
P00738.H0Y300.J3QLC9.H3BS21.J3QR68.A0A0C4DGL8.A0A087WU08	PC2	0.00131908	0.871431
P00738.H0Y300.J3QLC9.H3BS21.J3QR68.A0A0C4DGL8.A0A087WU08	PC3	0.0260811	0.00137189
P00738.H0Y300.J3QLC9.H3BS21.J3QR68.A0A0C4DGL8.A0A087WU08	PC4	0.0136814	0.093212
P00738.H0Y300.J3QLC9.H3BS21.J3QR68.A0A0C4DGL8.A0A087WU08	PC5	0.00570324	0.484082
P00738.H0Y300.J3QLC9.H3BS21.J3QR68.A0A0C4DGL8.A0A087WU08	PC6	-0.0254798	0.00176786
P00738.H0Y300.J3QLC9.H3BS21.J3QR68.A0A0C4DGL8.A0A087WU08	PC7	0.0239921	0.00323919
P00738.H0Y300.J3QLC9.H3BS21.J3QR68.A0A0C4DGL8.A0A087WU08	PC8	-0.0324988	6.65148e-05
P00738.H0Y300.J3QLC9.H3BS21.J3QR68.A0A0C4DGL8.A0A087WU08	PC9	0.00254857	0.754515
P00738.H0Y300.J3QLC9.H3BS21.J3QR68.A0A0C4DGL8.A0A087WU08	PC10	-0.0112204	0.168604
P00738.H0Y300.J3QLC9.H3BS21.J3QR68.A0A0C4DGL8.A0A087WU08	PC11	0.0193907	0.0173446
P00738.H0Y300.J3QLC9.H3BS21.J3QR68.A0A0C4DGL8.A0A087WU08	PC12	-0.00242359	0.766193
P00738.H0Y300.J3QLC9.H3BS21.J3QR68.A0A0C4DGL8.A0A087WU08	PC13	0.0114801	0.158963
P00738.H0Y300.J3QLC9.H3BS21.J3QR68.A0A0C4DGL8.A0A087WU08	PC14	0.00192504	0.813286
P00738.H0Y300.J3QLC9.H3BS21.J3QR68.A0A0C4DGL8.A0A087WU08	PC15	-0.0153851	0.059059
P00738.H0Y300.J3QLC9.H3BS21.J3QR68.A0A0C4DGL8.A0A087WU08	PC16	-0.0016433	0.840213
P00738.H0Y300.J3QLC9.H3BS21.J3QR68.A0A0C4DGL8.A0A087WU08	PC17	-0.00194067	0.811799
P00738.H0Y300.J3QLC9.H3BS21.J3QR68.A0A0C4DGL8.A0A087WU08	PC18	-0.00742755	0.362128
P00738.H0Y300.J3QLC9.H3BS21.J3QR68.A0A0C4DGL8.A0A087WU08	PC19	-0.011219	0.168656
P00738.H0Y300.J3QLC9.H3BS21.J3QR68.A0A0C4DGL8.A0A087WU08	PC20	0.006108	0.453608
P00738.H0Y300.J3QLC9.J3KRH2.J3QR68	sex	0.0641556	6.66477e-16
P00738.H0Y300.J3QLC9.J3KRH2.J3QR68	age	0.154972	1.32711e-85
P00738.H0Y300.J3QLC9.J3KRH2.J3QR68	PC1	-0.013941	0.0871656
P00738.H0Y300.J3QLC9.J3KRH2.J3QR68	PC2	-0.00373205	0.647026
P00738.H0Y300.J3QLC9.J3KRH2.J3QR68	PC3	0.0230241	0.00472422
P00738.H0Y300.J3QLC9.J3KRH2.J3QR68	PC4	-0.00378996	0.64193
P00738.H0Y300.J3QLC9.J3KRH2.J3QR68	PC5	0.00841523	0.301836
P00738.H0Y300.J3QLC9.J3KRH2.J3QR68	PC6	-0.00252431	0.756778
P00738.H0Y300.J3QLC9.J3KRH2.J3QR68	PC7	0.022258	0.00630968
P00738.H0Y300.J3QLC9.J3KRH2.J3QR68	PC8	-0.0137476	0.09164
P00738.H0Y300.J3QLC9.J3KRH2.J3QR68	PC9	0.00358244	0.66027
P00738.H0Y300.J3QLC9.J3KRH2.J3QR68	PC10	-0.00602248	0.459955
P00738.H0Y300.J3QLC9.J3KRH2.J3QR68	PC11	-0.010179	0.211695
P00738.H0Y300.J3QLC9.J3KRH2.J3QR68	PC12	0.00952397	0.242586
P00738.H0Y300.J3QLC9.J3KRH2.J3QR68	PC13	0.0126524	0.120563
P00738.H0Y300.J3QLC9.J3KRH2.J3QR68	PC14	-0.00207219	0.799308
P00738.H0Y300.J3QLC9.J3KRH2.J3QR68	PC15	-0.00330727	0.684905
P00738.H0Y300.J3QLC9.J3KRH2.J3QR68	PC16	0.012418	0.127594
P00738.H0Y300.J3QLC9.J3KRH2.J3QR68	PC17	0.00014091	0.986206
P00738.H0Y300.J3QLC9.J3KRH2.J3QR68	PC18	0.00946948	0.245292
P00738.H0Y300.J3QLC9.J3KRH2.J3QR68	PC19	-0.00712283	0.382156
P00738.H0Y300.J3QLC9.J3KRH2.J3QR68	PC20	-0.00774778	0.341802
P00738.H0Y300.J3QLC9.J3QR68.A0A0C4DGL8.A0A087WU08	sex	0.0877526	2.02607e-28
P00738.H0Y300.J3QLC9.J3QR68.A0A0C4DGL8.A0A087WU08	age	0.153397	6.8447e-84
P00738.H0Y300.J3QLC9.J3QR68.A0A0C4DGL8.A0A087WU08	PC1	-0.0188945	0.0204261
P00738.H0Y300.J3QLC9.J3QR68.A0A0C4DGL8.A0A087WU08	PC2	0.00154603	0.849555
P00738.H0Y300.J3QLC9.J3QR68.A0A0C4DGL8.A0A087WU08	PC3	0.0257344	0.00158884
P00738.H0Y300.J3QLC9.J3QR68.A0A0C4DGL8.A0A087WU08	PC4	0.0174475	0.0322868
P00738.H0Y300.J3QLC9.J3QR68.A0A0C4DGL8.A0A087WU08	PC5	0.00337914	0.678437
P00738.H0Y300.J3QLC9.J3QR68.A0A0C4DGL8.A0A087WU08	PC6	-0.028951	0.00038113
P00738.H0Y300.J3QLC9.J3QR68.A0A0C4DGL8.A0A087WU08	PC7	0.0313415	0.000119907
P00738.H0Y300.J3QLC9.J3QR68.A0A0C4DGL8.A0A087WU08	PC8	-0.0374823	4.21645e-06
P00738.H0Y300.J3QLC9.J3QR68.A0A0C4DGL8.A0A087WU08	PC9	0.0022561	0.781928
P00738.H0Y300.J3QLC9.J3QR68.A0A0C4DGL8.A0A087WU08	PC10	-0.0106864	0.189797
P00738.H0Y300.J3QLC9.J3QR68.A0A0C4DGL8.A0A087WU08	PC11	0.022972	0.00481924
P00738.H0Y300.J3QLC9.J3QR68.A0A0C4DGL8.A0A087WU08	PC12	-0.000661823	0.935282
P00738.H0Y300.J3QLC9.J3QR68.A0A0C4DGL8.A0A087WU08	PC13	0.0130505	0.109318
P00738.H0Y300.J3QLC9.J3QR68.A0A0C4DGL8.A0A087WU08	PC14	0.00564433	0.488609
P00738.H0Y300.J3QLC9.J3QR68.A0A0C4DGL8.A0A087WU08	PC15	-0.015629	0.0551517
P00738.H0Y300.J3QLC9.J3QR68.A0A0C4DGL8.A0A087WU08	PC16	-0.000107991	0.989429
P00738.H0Y300.J3QLC9.J3QR68.A0A0C4DGL8.A0A087WU08	PC17	-0.000273178	0.973262
P00738.H0Y300.J3QLC9.J3QR68.A0A0C4DGL8.A0A087WU08	PC18	-0.00818366	0.315334
P00738.H0Y300.J3QLC9.J3QR68.A0A0C4DGL8.A0A087WU08	PC19	-0.013867	0.0888574
P00738.H0Y300.J3QLC9.J3QR68.A0A0C4DGL8.A0A087WU08	PC20	0.00549979	0.499809
P00738.J3QLC9.J3QQI8.H3BMJ7.H3BS21.J3KRH2.J3KSV1	sex	0.066641	4.85799e-17
P00738.J3QLC9.J3QQI8.H3BMJ7.H3BS21.J3KRH2.J3KSV1	age	0.113343	2.18585e-46
P00738.J3QLC9.J3QQI8.H3BMJ7.H3BS21.J3KRH2.J3KSV1	PC1	-0.0115383	0.156859
P00738.J3QLC9.J3QQI8.H3BMJ7.H3BS21.J3KRH2.J3KSV1	PC2	0.000874728	0.914533
P00738.J3QLC9.J3QQI8.H3BMJ7.H3BS21.J3KRH2.J3KSV1	PC3	0.00860374	0.291135
P00738.J3QLC9.J3QQI8.H3BMJ7.H3BS21.J3KRH2.J3KSV1	PC4	0.00721379	0.376108
P00738.J3QLC9.J3QQI8.H3BMJ7.H3BS21.J3KRH2.J3KSV1	PC5	0.00548828	0.500708
P00738.J3QLC9.J3QQI8.H3BMJ7.H3BS21.J3KRH2.J3KSV1	PC6	-0.0244385	0.00270976
P00738.J3QLC9.J3QQI8.H3BMJ7.H3BS21.J3KRH2.J3KSV1	PC7	0.0211133	0.00957721
P00738.J3QLC9.J3QQI8.H3BMJ7.H3BS21.J3KRH2.J3KSV1	PC8	-0.0177876	0.0290666
P00738.J3QLC9.J3QQI8.H3BMJ7.H3BS21.J3KRH2.J3KSV1	PC9	-0.00311706	0.702134
P00738.J3QLC9.J3QQI8.H3BMJ7.H3BS21.J3KRH2.J3KSV1	PC10	0.000456669	0.955318
P00738.J3QLC9.J3QQI8.H3BMJ7.H3BS21.J3KRH2.J3KSV1	PC11	0.0153319	0.0599418
P00738.J3QLC9.J3QQI8.H3BMJ7.H3BS21.J3KRH2.J3KSV1	PC12	0.0183339	0.0244725
P00738.J3QLC9.J3QQI8.H3BMJ7.H3BS21.J3KRH2.J3KSV1	PC13	0.00895529	0.271868
P00738.J3QLC9.J3QQI8.H3BMJ7.H3BS21.J3KRH2.J3KSV1	PC14	0.0152972	0.0605231
P00738.J3QLC9.J3QQI8.H3BMJ7.H3BS21.J3KRH2.J3KSV1	PC15	-0.00159209	0.845128
P00738.J3QLC9.J3QQI8.H3BMJ7.H3BS21.J3KRH2.J3KSV1	PC16	0.010107	0.214942
P00738.J3QLC9.J3QQI8.H3BMJ7.H3BS21.J3KRH2.J3KSV1	PC17	-0.00161338	0.843084
P00738.J3QLC9.J3QQI8.H3BMJ7.H3BS21.J3KRH2.J3KSV1	PC18	0.00130479	0.872811
P00738.J3QLC9.J3QQI8.H3BMJ7.H3BS21.J3KRH2.J3KSV1	PC19	-0.0167906	0.0393772
P00738.J3QLC9.J3QQI8.H3BMJ7.H3BS21.J3KRH2.J3KSV1	PC20	-0.00905972	0.266317
P00739.A0A0A0MRD9	sex	-0.0517949	7.1212e-11
P00739.A0A0A0MRD9	age	-0.164986	6.33986e-97
P00739.A0A0A0MRD9	PC1	-0.00342765	0.674084
P00739.A0A0A0MRD9	PC2	-0.000863458	0.91563
P00739.A0A0A0MRD9	PC3	0.0110096	0.176747
P00739.A0A0A0MRD9	PC4	0.00904241	0.267231
P00739.A0A0A0MRD9	PC5	-0.00432762	0.595439
P00739.A0A0A0MRD9	PC6	-0.0173511	0.033253
P00739.A0A0A0MRD9	PC7	0.0198058	0.0150877
P00739.A0A0A0MRD9	PC8	-0.0225674	0.00561925
P00739.A0A0A0MRD9	PC9	0.000988871	0.903432
P00739.A0A0A0MRD9	PC10	-0.0260722	0.00137708
P00739.A0A0A0MRD9	PC11	0.0144635	0.0759533
P00739.A0A0A0MRD9	PC12	-0.00191323	0.814411
P00739.A0A0A0MRD9	PC13	-0.00841375	0.30192
P00739.A0A0A0MRD9	PC14	-0.00343813	0.673146
P00739.A0A0A0MRD9	PC15	-0.0277301	0.000666667
P00739.A0A0A0MRD9	PC16	-0.028537	0.000461797
P00739.A0A0A0MRD9	PC17	0.0152537	0.061258
P00739.A0A0A0MRD9	PC18	-0.0145058	0.0751012
P00739.A0A0A0MRD9	PC19	-0.00337801	0.678539
P00739.A0A0A0MRD9	PC20	0.0150448	0.0648938
P00739.P00738.H0Y300.A0A0A0MRD9.J3QR68.A0A0C4DGL8.A0A087WU08	sex	0.0828488	1.68071e-25
P00739.P00738.H0Y300.A0A0A0MRD9.J3QR68.A0A0C4DGL8.A0A087WU08	age	0.146882	5.3442e-77
P00739.P00738.H0Y300.A0A0A0MRD9.J3QR68.A0A0C4DGL8.A0A087WU08	PC1	-0.0206911	0.0111195
P00739.P00738.H0Y300.A0A0A0MRD9.J3QR68.A0A0C4DGL8.A0A087WU08	PC2	0.00121779	0.881227
P00739.P00738.H0Y300.A0A0A0MRD9.J3QR68.A0A0C4DGL8.A0A087WU08	PC3	0.02578	0.00155862
P00739.P00738.H0Y300.A0A0A0MRD9.J3QR68.A0A0C4DGL8.A0A087WU08	PC4	0.0163285	0.0451209
P00739.P00738.H0Y300.A0A0A0MRD9.J3QR68.A0A0C4DGL8.A0A087WU08	PC5	0.00214965	0.791975
P00739.P00738.H0Y300.A0A0A0MRD9.J3QR68.A0A0C4DGL8.A0A087WU08	PC6	-0.028249	0.000527001
P00739.P00738.H0Y300.A0A0A0MRD9.J3QR68.A0A0C4DGL8.A0A087WU08	PC7	0.031396	0.000116672
P00739.P00738.H0Y300.A0A0A0MRD9.J3QR68.A0A0C4DGL8.A0A087WU08	PC8	-0.0383246	2.55267e-06
P00739.P00738.H0Y300.A0A0A0MRD9.J3QR68.A0A0C4DGL8.A0A087WU08	PC9	-0.00116347	0.886488
P00739.P00738.H0Y300.A0A0A0MRD9.J3QR68.A0A0C4DGL8.A0A087WU08	PC10	-0.0115397	0.156808
P00739.P00738.H0Y300.A0A0A0MRD9.J3QR68.A0A0C4DGL8.A0A087WU08	PC11	0.0238392	0.00344113
P00739.P00738.H0Y300.A0A0A0MRD9.J3QR68.A0A0C4DGL8.A0A087WU08	PC12	0.00390155	0.632157
P00739.P00738.H0Y300.A0A0A0MRD9.J3QR68.A0A0C4DGL8.A0A087WU08	PC13	0.0110025	0.177027
P00739.P00738.H0Y300.A0A0A0MRD9.J3QR68.A0A0C4DGL8.A0A087WU08	PC14	0.00681431	0.403112
P00739.P00738.H0Y300.A0A0A0MRD9.J3QR68.A0A0C4DGL8.A0A087WU08	PC15	-0.0180121	0.0270959
P00739.P00738.H0Y300.A0A0A0MRD9.J3QR68.A0A0C4DGL8.A0A087WU08	PC16	-0.00296758	0.715783
P00739.P00738.H0Y300.A0A0A0MRD9.J3QR68.A0A0C4DGL8.A0A087WU08	PC17	-0.00201677	0.804565
P00739.P00738.H0Y300.A0A0A0MRD9.J3QR68.A0A0C4DGL8.A0A087WU08	PC18	-0.0116862	0.151612
P00739.P00738.H0Y300.A0A0A0MRD9.J3QR68.A0A0C4DGL8.A0A087WU08	PC19	-0.0145853	0.0735178
P00739.P00738.H0Y300.A0A0A0MRD9.J3QR68.A0A0C4DGL8.A0A087WU08	PC20	0.00731741	0.369289
P00739.P00738.H0Y300.J3KTC3.J3QLC9.J3KRH2.J3QR68.A0A0C4DGL8	sex	0.0671358	2.85101e-17
P00739.P00738.H0Y300.J3KTC3.J3QLC9.J3KRH2.J3QR68.A0A0C4DGL8	age	0.131102	1.3831e-61
P00739.P00738.H0Y300.J3KTC3.J3QLC9.J3KRH2.J3QR68.A0A0C4DGL8	PC1	-0.0124014	0.128103
P00739.P00738.H0Y300.J3KTC3.J3QLC9.J3KRH2.J3QR68.A0A0C4DGL8	PC2	0.00717779	0.378494
P00739.P00738.H0Y300.J3KTC3.J3QLC9.J3KRH2.J3QR68.A0A0C4DGL8	PC3	0.0186686	0.0219809
P00739.P00738.H0Y300.J3KTC3.J3QLC9.J3KRH2.J3QR68.A0A0C4DGL8	PC4	0.0062121	0.445949
P00739.P00738.H0Y300.J3KTC3.J3QLC9.J3KRH2.J3QR68.A0A0C4DGL8	PC5	0.0100171	0.219052
P00739.P00738.H0Y300.J3KTC3.J3QLC9.J3KRH2.J3QR68.A0A0C4DGL8	PC6	-0.0145832	0.0735585
P00739.P00738.H0Y300.J3KTC3.J3QLC9.J3KRH2.J3QR68.A0A0C4DGL8	PC7	0.0232412	0.00434567
P00739.P00738.H0Y300.J3KTC3.J3QLC9.J3KRH2.J3QR68.A0A0C4DGL8	PC8	-0.0257896	0.0015523
P00739.P00738.H0Y300.J3KTC3.J3QLC9.J3KRH2.J3QR68.A0A0C4DGL8	PC9	0.0102929	0.206624
P00739.P00738.H0Y300.J3KTC3.J3QLC9.J3KRH2.J3QR68.A0A0C4DGL8	PC10	-0.0232129	0.00439349
P00739.P00738.H0Y300.J3KTC3.J3QLC9.J3KRH2.J3QR68.A0A0C4DGL8	PC11	-0.00217715	0.789376
P00739.P00738.H0Y300.J3KTC3.J3QLC9.J3KRH2.J3QR68.A0A0C4DGL8	PC12	0.00356949	0.661421
P00739.P00738.H0Y300.J3KTC3.J3QLC9.J3KRH2.J3QR68.A0A0C4DGL8	PC13	0.0208019	0.0106947
P00739.P00738.H0Y300.J3KTC3.J3QLC9.J3KRH2.J3QR68.A0A0C4DGL8	PC14	-0.0192456	0.0182002
P00739.P00738.H0Y300.J3KTC3.J3QLC9.J3KRH2.J3QR68.A0A0C4DGL8	PC15	-0.0181757	0.0257332
P00739.P00738.H0Y300.J3KTC3.J3QLC9.J3KRH2.J3QR68.A0A0C4DGL8	PC16	-0.00185882	0.819596
P00739.P00738.H0Y300.J3KTC3.J3QLC9.J3KRH2.J3QR68.A0A0C4DGL8	PC17	-0.00589262	0.469688
P00739.P00738.H0Y300.J3KTC3.J3QLC9.J3KRH2.J3QR68.A0A0C4DGL8	PC18	-0.00934488	0.251558
P00739.P00738.H0Y300.J3KTC3.J3QLC9.J3KRH2.J3QR68.A0A0C4DGL8	PC19	-0.00338633	0.677791
P00739.P00738.H0Y300.J3KTC3.J3QLC9.J3KRH2.J3QR68.A0A0C4DGL8	PC20	-6.59804e-05	0.993541
P00739.P00738.H0Y300.J3KTC3.J3QR68.A0A0C4DGL8	sex	0.0697891	1.53109e-18
P00739.P00738.H0Y300.J3KTC3.J3QR68.A0A0C4DGL8	age	0.154642	3.04551e-85
P00739.P00738.H0Y300.J3KTC3.J3QR68.A0A0C4DGL8	PC1	-0.0155933	0.055709
P00739.P00738.H0Y300.J3KTC3.J3QR68.A0A0C4DGL8	PC2	-0.00546289	0.502691
P00739.P00738.H0Y300.J3KTC3.J3QR68.A0A0C4DGL8	PC3	0.0243249	0.0028364
P00739.P00738.H0Y300.J3KTC3.J3QR68.A0A0C4DGL8	PC4	0.00255372	0.754035
P00739.P00738.H0Y300.J3KTC3.J3QR68.A0A0C4DGL8	PC5	0.0105918	0.193746
P00739.P00738.H0Y300.J3KTC3.J3QR68.A0A0C4DGL8	PC6	-0.0164152	0.0439932
P00739.P00738.H0Y300.J3KTC3.J3QR68.A0A0C4DGL8	PC7	0.0265599	0.00111696
P00739.P00738.H0Y300.J3KTC3.J3QR68.A0A0C4DGL8	PC8	-0.0296741	0.000270953
P00739.P00738.H0Y300.J3KTC3.J3QR68.A0A0C4DGL8	PC9	-8.16158e-05	0.99201
P00739.P00738.H0Y300.J3KTC3.J3QR68.A0A0C4DGL8	PC10	-0.0111485	0.171348
P00739.P00738.H0Y300.J3KTC3.J3QR68.A0A0C4DGL8	PC11	0.00915831	0.261148
P00739.P00738.H0Y300.J3KTC3.J3QR68.A0A0C4DGL8	PC12	-0.0010945	0.893175
P00739.P00738.H0Y300.J3KTC3.J3QR68.A0A0C4DGL8	PC13	0.0135401	0.0966434
P00739.P00738.H0Y300.J3KTC3.J3QR68.A0A0C4DGL8	PC14	0.000791656	0.922623
P00739.P00738.H0Y300.J3KTC3.J3QR68.A0A0C4DGL8	PC15	-0.0173563	0.0332006
P00739.P00738.H0Y300.J3KTC3.J3QR68.A0A0C4DGL8	PC16	-0.00156156	0.848062
P00739.P00738.H0Y300.J3KTC3.J3QR68.A0A0C4DGL8	PC17	0.00285293	0.726313
P00739.P00738.H0Y300.J3KTC3.J3QR68.A0A0C4DGL8	PC18	-0.00311926	0.701934
P00739.P00738.H0Y300.J3KTC3.J3QR68.A0A0C4DGL8	PC19	-0.0116177	0.154027
P00739.P00738.H0Y300.J3KTC3.J3QR68.A0A0C4DGL8	PC20	0.00601544	0.46048
P00739.P00738.H0Y300.J3QLC9.A0A0A0MRD9.H3BS21.J3QR68.A0A0C4DGL8.A0A087WU08	sex	0.0719787	1.26007e-19
P00739.P00738.H0Y300.J3QLC9.A0A0A0MRD9.H3BS21.J3QR68.A0A0C4DGL8.A0A087WU08	age	0.142346	2.20709e-72
P00739.P00738.H0Y300.J3QLC9.A0A0A0MRD9.H3BS21.J3QR68.A0A0C4DGL8.A0A087WU08	PC1	-0.0176161	0.0306543
P00739.P00738.H0Y300.J3QLC9.A0A0A0MRD9.H3BS21.J3QR68.A0A0C4DGL8.A0A087WU08	PC2	0.00345838	0.671333
P00739.P00738.H0Y300.J3QLC9.A0A0A0MRD9.H3BS21.J3QR68.A0A0C4DGL8.A0A087WU08	PC3	0.0249583	0.00219363
P00739.P00738.H0Y300.J3QLC9.A0A0A0MRD9.H3BS21.J3QR68.A0A0C4DGL8.A0A087WU08	PC4	0.0167883	0.0394037
P00739.P00738.H0Y300.J3QLC9.A0A0A0MRD9.H3BS21.J3QR68.A0A0C4DGL8.A0A087WU08	PC5	0.00322909	0.691967
P00739.P00738.H0Y300.J3QLC9.A0A0A0MRD9.H3BS21.J3QR68.A0A0C4DGL8.A0A087WU08	PC6	-0.0243628	0.00279355
P00739.P00738.H0Y300.J3QLC9.A0A0A0MRD9.H3BS21.J3QR68.A0A0C4DGL8.A0A087WU08	PC7	0.0288141	0.000406222
P00739.P00738.H0Y300.J3QLC9.A0A0A0MRD9.H3BS21.J3QR68.A0A0C4DGL8.A0A087WU08	PC8	-0.0352123	1.54878e-05
P00739.P00738.H0Y300.J3QLC9.A0A0A0MRD9.H3BS21.J3QR68.A0A0C4DGL8.A0A087WU08	PC9	0.000529369	0.948214
P00739.P00738.H0Y300.J3QLC9.A0A0A0MRD9.H3BS21.J3QR68.A0A0C4DGL8.A0A087WU08	PC10	-0.012747	0.117811
P00739.P00738.H0Y300.J3QLC9.A0A0A0MRD9.H3BS21.J3QR68.A0A0C4DGL8.A0A087WU08	PC11	0.0194739	0.0168701
P00739.P00738.H0Y300.J3QLC9.A0A0A0MRD9.H3BS21.J3QR68.A0A0C4DGL8.A0A087WU08	PC12	0.00273199	0.737477
P00739.P00738.H0Y300.J3QLC9.A0A0A0MRD9.H3BS21.J3QR68.A0A0C4DGL8.A0A087WU08	PC13	0.0108213	0.184266
P00739.P00738.H0Y300.J3QLC9.A0A0A0MRD9.H3BS21.J3QR68.A0A0C4DGL8.A0A087WU08	PC14	0.00557116	0.494262
P00739.P00738.H0Y300.J3QLC9.A0A0A0MRD9.H3BS21.J3QR68.A0A0C4DGL8.A0A087WU08	PC15	-0.016629	0.0413108
P00739.P00738.H0Y300.J3QLC9.A0A0A0MRD9.H3BS21.J3QR68.A0A0C4DGL8.A0A087WU08	PC16	0.00120256	0.882702
P00739.P00738.H0Y300.J3QLC9.A0A0A0MRD9.H3BS21.J3QR68.A0A0C4DGL8.A0A087WU08	PC17	0.000663607	0.935108
P00739.P00738.H0Y300.J3QLC9.A0A0A0MRD9.H3BS21.J3QR68.A0A0C4DGL8.A0A087WU08	PC18	-0.00889775	0.274961
P00739.P00738.H0Y300.J3QLC9.A0A0A0MRD9.H3BS21.J3QR68.A0A0C4DGL8.A0A087WU08	PC19	-0.0128197	0.11573
P00739.P00738.H0Y300.J3QLC9.A0A0A0MRD9.H3BS21.J3QR68.A0A0C4DGL8.A0A087WU08	PC20	0.00734288	0.367626
P00739.P00738.H0Y300.J3QLC9.A0A0A0MRD9.J3QR68.A0A0C4DGL8.A0A087WU08	sex	0.0901974	6.14885e-30
P00739.P00738.H0Y300.J3QLC9.A0A0A0MRD9.J3QR68.A0A0C4DGL8.A0A087WU08	age	0.158283	2.8933e-89
P00739.P00738.H0Y300.J3QLC9.A0A0A0MRD9.J3QR68.A0A0C4DGL8.A0A087WU08	PC1	-0.0189715	0.0199185
P00739.P00738.H0Y300.J3QLC9.A0A0A0MRD9.J3QR68.A0A0C4DGL8.A0A087WU08	PC2	0.0046625	0.567283
P00739.P00738.H0Y300.J3QLC9.A0A0A0MRD9.J3QR68.A0A0C4DGL8.A0A087WU08	PC3	0.023125	0.00454471
P00739.P00738.H0Y300.J3QLC9.A0A0A0MRD9.J3QR68.A0A0C4DGL8.A0A087WU08	PC4	0.0138454	0.0893543
P00739.P00738.H0Y300.J3QLC9.A0A0A0MRD9.J3QR68.A0A0C4DGL8.A0A087WU08	PC5	0.000467482	0.954261
P00739.P00738.H0Y300.J3QLC9.A0A0A0MRD9.J3QR68.A0A0C4DGL8.A0A087WU08	PC6	-0.0310274	0.000140234
P00739.P00738.H0Y300.J3QLC9.A0A0A0MRD9.J3QR68.A0A0C4DGL8.A0A087WU08	PC7	0.0342034	2.69601e-05
P00739.P00738.H0Y300.J3QLC9.A0A0A0MRD9.J3QR68.A0A0C4DGL8.A0A087WU08	PC8	-0.0393863	1.33627e-06
P00739.P00738.H0Y300.J3QLC9.A0A0A0MRD9.J3QR68.A0A0C4DGL8.A0A087WU08	PC9	0.00414111	0.611393
P00739.P00738.H0Y300.J3QLC9.A0A0A0MRD9.J3QR68.A0A0C4DGL8.A0A087WU08	PC10	-0.0119012	0.144222
P00739.P00738.H0Y300.J3QLC9.A0A0A0MRD9.J3QR68.A0A0C4DGL8.A0A087WU08	PC11	0.0254914	0.00175929
P00739.P00738.H0Y300.J3QLC9.A0A0A0MRD9.J3QR68.A0A0C4DGL8.A0A087WU08	PC12	0.00169394	0.835359
P00739.P00738.H0Y300.J3QLC9.A0A0A0MRD9.J3QR68.A0A0C4DGL8.A0A087WU08	PC13	0.0142346	0.0807118
P00739.P00738.H0Y300.J3QLC9.A0A0A0MRD9.J3QR68.A0A0C4DGL8.A0A087WU08	PC14	0.00432463	0.595694
P00739.P00738.H0Y300.J3QLC9.A0A0A0MRD9.J3QR68.A0A0C4DGL8.A0A087WU08	PC15	-0.0172816	0.0339651
P00739.P00738.H0Y300.J3QLC9.A0A0A0MRD9.J3QR68.A0A0C4DGL8.A0A087WU08	PC16	-0.00130888	0.872416
P00739.P00738.H0Y300.J3QLC9.A0A0A0MRD9.J3QR68.A0A0C4DGL8.A0A087WU08	PC17	4.37947e-05	0.995713
P00739.P00738.H0Y300.J3QLC9.A0A0A0MRD9.J3QR68.A0A0C4DGL8.A0A087WU08	PC18	-0.00738484	0.364894
P00739.P00738.H0Y300.J3QLC9.A0A0A0MRD9.J3QR68.A0A0C4DGL8.A0A087WU08	PC19	-0.0139591	0.0867568
P00739.P00738.H0Y300.J3QLC9.A0A0A0MRD9.J3QR68.A0A0C4DGL8.A0A087WU08	PC20	0.00446758	0.583594
P00740	sex	-0.0932127	7.23188e-32
P00740	age	0.0575033	4.56735e-13
P00740	PC1	-0.00146568	0.857288
P00740	PC2	-4.26021e-05	0.99583
P00740	PC3	0.0174295	0.0324651
P00740	PC4	0.017888	0.0281704
P00740	PC5	-0.000155374	0.984791
P00740	PC6	-0.00380892	0.640265
P00740	PC7	0.00742874	0.362051
P00740	PC8	-0.00344169	0.672827
P00740	PC9	-0.0108791	0.181933
P00740	PC10	-0.0021729	0.789777
P00740	PC11	-0.00305264	0.708005
P00740	PC12	0.0202241	0.0130792
P00740	PC13	0.0151629	0.0628164
P00740	PC14	-0.00330434	0.685169
P00740	PC15	-0.0158528	0.0517571
P00740	PC16	0.000970549	0.905212
P00740	PC17	-0.00548344	0.501085
P00740	PC18	0.00764306	0.348367
P00740	PC19	-0.0117681	0.148765
P00740	PC20	-0.0167543	0.0398043
P00742	sex	-0.0240929	0.0024427
P00742	age	-0.0279434	0.000440021
P00742	PC1	-0.0140463	0.0848042
P00742	PC2	-0.00429441	0.598266
P00742	PC3	0.0115883	0.155072
P00742	PC4	0.0146202	0.072831
P00742	PC5	0.00261597	0.74824
P00742	PC6	-0.00177707	0.827403
P00742	PC7	0.00470782	0.563521
P00742	PC8	-0.0139681	0.0865525
P00742	PC9	-0.011209	0.169036
P00742	PC10	0.0172553	0.0342385
P00742	PC11	-0.00717202	0.378878
P00742	PC12	-0.00341888	0.674871
P00742	PC13	0.0132394	0.104281
P00742	PC14	0.00900263	0.269342
P00742	PC15	-0.0157643	0.0530778
P00742	PC16	-0.000298648	0.97077
P00742	PC17	0.00322135	0.692668
P00742	PC18	-0.0136264	0.0945377
P00742	PC19	-0.0157875	0.0527299
P00742	PC20	0.020315	0.0126755
P00742.Q5JVE8.B7ZBK1	sex	-0.0328843	3.52428e-05
P00742.Q5JVE8.B7ZBK1	age	-0.0475599	2.17047e-09
P00742.Q5JVE8.B7ZBK1	PC1	-0.0045534	0.576386
P00742.Q5JVE8.B7ZBK1	PC2	-0.00304061	0.709103
P00742.Q5JVE8.B7ZBK1	PC3	0.0100943	0.215521
P00742.Q5JVE8.B7ZBK1	PC4	0.00513712	0.528504
P00742.Q5JVE8.B7ZBK1	PC5	0.00163015	0.841475
P00742.Q5JVE8.B7ZBK1	PC6	0.00404146	0.619993
P00742.Q5JVE8.B7ZBK1	PC7	0.00134419	0.869005
P00742.Q5JVE8.B7ZBK1	PC8	-0.0032221	0.6926
P00742.Q5JVE8.B7ZBK1	PC9	0.00485302	0.551554
P00742.Q5JVE8.B7ZBK1	PC10	0.00655353	0.421352
P00742.Q5JVE8.B7ZBK1	PC11	-0.00629687	0.439767
P00742.Q5JVE8.B7ZBK1	PC12	0.0210306	0.00986318
P00742.Q5JVE8.B7ZBK1	PC13	-0.00579662	0.476955
P00742.Q5JVE8.B7ZBK1	PC14	0.00185533	0.81993
P00742.Q5JVE8.B7ZBK1	PC15	-0.00605686	0.457397
P00742.Q5JVE8.B7ZBK1	PC16	-0.000482263	0.952817
P00742.Q5JVE8.B7ZBK1	PC17	-2.79382e-05	0.997265
P00742.Q5JVE8.B7ZBK1	PC18	-0.00787272	0.334074
P00742.Q5JVE8.B7ZBK1	PC19	-0.00241388	0.767103
P00742.Q5JVE8.B7ZBK1	PC20	0.00682353	0.402476
P00746.K7ERG9	sex	-0.111927	2.848e-45
P00746.K7ERG9	age	0.151734	4.20976e-82
P00746.K7ERG9	PC1	-0.0252206	0.00196898
P00746.K7ERG9	PC2	-0.00159052	0.845279
P00746.K7ERG9	PC3	0.00328003	0.687362
P00746.K7ERG9	PC4	0.0140133	0.0855387
P00746.K7ERG9	PC5	-0.012692	0.119405
P00746.K7ERG9	PC6	0.00545354	0.503423
P00746.K7ERG9	PC7	-0.0111836	0.170003
P00746.K7ERG9	PC8	-0.00574499	0.480889
P00746.K7ERG9	PC9	-0.00761066	0.350414
P00746.K7ERG9	PC10	0.00947602	0.244966
P00746.K7ERG9	PC11	0.00912181	0.263054
P00746.K7ERG9	PC12	0.0160879	0.0483829
P00746.K7ERG9	PC13	-0.012074	0.138486
P00746.K7ERG9	PC14	-0.0147516	0.0702948
P00746.K7ERG9	PC15	0.0109911	0.177474
P00746.K7ERG9	PC16	0.0016427	0.84027
P00746.K7ERG9	PC17	-0.010417	0.201208
P00746.K7ERG9	PC18	-0.00468414	0.565485
P00746.K7ERG9	PC19	0.0103723	0.203144
P00746.K7ERG9	PC20	-0.00591136	0.468276
P00747	sex	0.103272	9.14279e-39
P00747	age	-0.203745	7.5875e-148
P00747	PC1	0.0146097	0.0730378
P00747	PC2	0.0107088	0.188869
P00747	PC3	0.00651985	0.423741
P00747	PC4	0.0419583	2.60138e-07
P00747	PC5	-0.003432	0.673695
P00747	PC6	-0.0314893	0.000111334
P00747	PC7	-0.00167581	0.837096
P00747	PC8	-0.0299736	0.000234725
P00747	PC9	-0.0070993	0.38373
P00747	PC10	-0.00752418	0.355916
P00747	PC11	0.00293799	0.718495
P00747	PC12	0.00787672	0.333828
P00747	PC13	-0.0113724	0.162909
P00747	PC14	0.0151821	0.0624842
P00747	PC15	-0.0239074	0.00334962
P00747	PC16	-0.0205209	0.0118014
P00747	PC17	-0.0247414	0.00239692
P00747	PC18	-0.0111508	0.17126
P00747	PC19	-0.00244975	0.763744
P00747	PC20	-0.00105279	0.897224
P00747.A6PVI2.Q5TEH5	sex	0.0323495	4.71481e-05
P00747.A6PVI2.Q5TEH5	age	-0.125247	2.51808e-56
P00747.A6PVI2.Q5TEH5	PC1	0.00103536	0.898916
P00747.A6PVI2.Q5TEH5	PC2	0.00332368	0.683426
P00747.A6PVI2.Q5TEH5	PC3	0.00625238	0.443005
P00747.A6PVI2.Q5TEH5	PC4	0.0160266	0.0492446
P00747.A6PVI2.Q5TEH5	PC5	0.00447947	0.582593
P00747.A6PVI2.Q5TEH5	PC6	-0.0110009	0.177091
P00747.A6PVI2.Q5TEH5	PC7	-0.0101069	0.214947
P00747.A6PVI2.Q5TEH5	PC8	-0.021586	0.00807897
P00747.A6PVI2.Q5TEH5	PC9	-0.0101899	0.211205
P00747.A6PVI2.Q5TEH5	PC10	0.0071169	0.382552
P00747.A6PVI2.Q5TEH5	PC11	-0.00645689	0.428232
P00747.A6PVI2.Q5TEH5	PC12	-0.00740579	0.363536
P00747.A6PVI2.Q5TEH5	PC13	-0.0040539	0.618917
P00747.A6PVI2.Q5TEH5	PC14	0.0116904	0.151466
P00747.A6PVI2.Q5TEH5	PC15	-0.0129016	0.113423
P00747.A6PVI2.Q5TEH5	PC16	-0.00635276	0.435717
P00747.A6PVI2.Q5TEH5	PC17	-0.0150669	0.0644998
P00747.A6PVI2.Q5TEH5	PC18	-0.00198358	0.807718
P00747.A6PVI2.Q5TEH5	PC19	-0.0129913	0.110934
P00747.A6PVI2.Q5TEH5	PC20	0.00618657	0.44782
P00748	sex	0.0184317	0.0204404
P00748	age	-0.0841176	3.06425e-26
P00748	PC1	-0.00361451	0.657422
P00748	PC2	0.00287377	0.724395
P00748	PC3	-0.0179884	0.0272981
P00748	PC4	0.00345086	0.672006
P00748	PC5	-0.0204457	0.0121143
P00748	PC6	-0.0117487	0.149434
P00748	PC7	-0.0254772	0.00176976
P00748	PC8	0.00016674	0.983678
P00748	PC9	-0.0055298	0.497473
P00748	PC10	0.00304632	0.708581
P00748	PC11	7.70442e-05	0.992458
P00748	PC12	-0.0102732	0.207497
P00748	PC13	0.00314337	0.699741
P00748	PC14	-0.00382238	0.639084
P00748	PC15	-0.00348806	0.668679
P00748	PC16	0.0120515	0.139223
P00748	PC17	0.00652387	0.423456
P00748	PC18	-0.0259249	0.00146598
P00748	PC19	-0.0310938	0.000135685
P00748	PC20	-0.0153045	0.0603995
P00751.C9JRT3.A0A0G2JH38.B4E1Z4	sex	0.060806	1.94779e-14
P00751.C9JRT3.A0A0G2JH38.B4E1Z4	age	0.0729262	4.17694e-20
P00751.C9JRT3.A0A0G2JH38.B4E1Z4	PC1	-0.0138699	0.0887893
P00751.C9JRT3.A0A0G2JH38.B4E1Z4	PC2	0.0663439	3.67279e-16
P00751.C9JRT3.A0A0G2JH38.B4E1Z4	PC3	0.0283465	0.000504027
P00751.C9JRT3.A0A0G2JH38.B4E1Z4	PC4	-0.0602861	1.32745e-13
P00751.C9JRT3.A0A0G2JH38.B4E1Z4	PC5	-0.0155595	0.0562426
P00751.C9JRT3.A0A0G2JH38.B4E1Z4	PC6	0.0664058	3.44846e-16
P00751.C9JRT3.A0A0G2JH38.B4E1Z4	PC7	0.134112	2.25617e-61
P00751.C9JRT3.A0A0G2JH38.B4E1Z4	PC8	0.0685328	3.81748e-17
P00751.C9JRT3.A0A0G2JH38.B4E1Z4	PC9	-0.00940824	0.248358
P00751.C9JRT3.A0A0G2JH38.B4E1Z4	PC10	0.0175554	0.0312339
P00751.C9JRT3.A0A0G2JH38.B4E1Z4	PC11	0.0575232	1.62326e-12
P00751.C9JRT3.A0A0G2JH38.B4E1Z4	PC12	-0.00347322	0.670006
P00751.C9JRT3.A0A0G2JH38.B4E1Z4	PC13	0.0272995	0.000807907
P00751.C9JRT3.A0A0G2JH38.B4E1Z4	PC14	-0.038436	2.38687e-06
P00751.C9JRT3.A0A0G2JH38.B4E1Z4	PC15	0.0640055	3.80878e-15
P00751.C9JRT3.A0A0G2JH38.B4E1Z4	PC16	0.0166059	0.0415935
P00751.C9JRT3.A0A0G2JH38.B4E1Z4	PC17	-0.0155824	0.0558809
P00751.C9JRT3.A0A0G2JH38.B4E1Z4	PC18	-0.0166335	0.0412557
P00751.C9JRT3.A0A0G2JH38.B4E1Z4	PC19	0.00345299	0.671816
P00751.C9JRT3.A0A0G2JH38.B4E1Z4	PC20	-0.0131846	0.105722
P00751.C9JRT3.B4E1Z4	sex	0.0185069	0.0199319
P00751.C9JRT3.B4E1Z4	age	0.0353635	8.63937e-06
P00751.C9JRT3.B4E1Z4	PC1	-0.0991296	3.40749e-34
P00751.C9JRT3.B4E1Z4	PC2	-0.0437457	7.88043e-08
P00751.C9JRT3.B4E1Z4	PC3	-0.0220531	0.00680828
P00751.C9JRT3.B4E1Z4	PC4	0.132044	1.55544e-59
P00751.C9JRT3.B4E1Z4	PC5	0.00654491	0.421962
P00751.C9JRT3.B4E1Z4	PC6	-0.174548	2.67472e-103
P00751.C9JRT3.B4E1Z4	PC7	-0.113685	1.70346e-44
P00751.C9JRT3.B4E1Z4	PC8	-0.0328892	5.42884e-05
P00751.C9JRT3.B4E1Z4	PC9	0.00938784	0.249385
P00751.C9JRT3.B4E1Z4	PC10	-0.0151181	0.0635983
P00751.C9JRT3.B4E1Z4	PC11	-0.0321102	8.12448e-05
P00751.C9JRT3.B4E1Z4	PC12	0.00214381	0.792527
P00751.C9JRT3.B4E1Z4	PC13	-0.00037099	0.963695
P00751.C9JRT3.B4E1Z4	PC14	0.0208688	0.0104451
P00751.C9JRT3.B4E1Z4	PC15	-0.072993	3.02832e-19
P00751.C9JRT3.B4E1Z4	PC16	-0.0427991	1.49196e-07
P00751.C9JRT3.B4E1Z4	PC17	-0.0238862	0.00337786
P00751.C9JRT3.B4E1Z4	PC18	0.00551038	0.498985
P00751.C9JRT3.B4E1Z4	PC19	-0.0564517	4.15685e-12
P00751.C9JRT3.B4E1Z4	PC20	0.0122991	0.131282
P00751.E7ETN3.A0A0G2JH38.B4E1Z4	sex	0.0810477	1.80105e-24
P00751.E7ETN3.A0A0G2JH38.B4E1Z4	age	0.0646086	4.16526e-16
P00751.E7ETN3.A0A0G2JH38.B4E1Z4	PC1	-0.00782326	0.33712
P00751.E7ETN3.A0A0G2JH38.B4E1Z4	PC2	0.0735187	1.67906e-19
P00751.E7ETN3.A0A0G2JH38.B4E1Z4	PC3	0.0260599	0.0013843
P00751.E7ETN3.A0A0G2JH38.B4E1Z4	PC4	-0.0693419	1.62327e-17
P00751.E7ETN3.A0A0G2JH38.B4E1Z4	PC5	-0.0237604	0.00354964
P00751.E7ETN3.A0A0G2JH38.B4E1Z4	PC6	0.0763162	6.78044e-21
P00751.E7ETN3.A0A0G2JH38.B4E1Z4	PC7	0.143048	1.17832e-69
P00751.E7ETN3.A0A0G2JH38.B4E1Z4	PC8	0.0780132	9.13384e-22
P00751.E7ETN3.A0A0G2JH38.B4E1Z4	PC9	-0.00832355	0.307133
P00751.E7ETN3.A0A0G2JH38.B4E1Z4	PC10	0.0164086	0.0440772
P00751.E7ETN3.A0A0G2JH38.B4E1Z4	PC11	0.042132	2.32113e-07
P00751.E7ETN3.A0A0G2JH38.B4E1Z4	PC12	0.000827387	0.919142
P00751.E7ETN3.A0A0G2JH38.B4E1Z4	PC13	0.0230959	0.00459591
P00751.E7ETN3.A0A0G2JH38.B4E1Z4	PC14	-0.0463818	1.24263e-08
P00751.E7ETN3.A0A0G2JH38.B4E1Z4	PC15	0.0573985	1.81268e-12
P00751.E7ETN3.A0A0G2JH38.B4E1Z4	PC16	0.0168218	0.0390117
P00751.E7ETN3.A0A0G2JH38.B4E1Z4	PC17	-0.0186848	0.0218661
P00751.E7ETN3.A0A0G2JH38.B4E1Z4	PC18	-0.0187711	0.021263
P00751.E7ETN3.A0A0G2JH38.B4E1Z4	PC19	0.0123171	0.130719
P00751.E7ETN3.A0A0G2JH38.B4E1Z4	PC20	-0.0152501	0.0613188
P00751.H7C526.H7C5H1.E7ETN3.B4E1Z4	sex	0.0131383	0.0984646
P00751.H7C526.H7C5H1.E7ETN3.B4E1Z4	age	0.0304002	0.0001313
P00751.H7C526.H7C5H1.E7ETN3.B4E1Z4	PC1	-0.00617774	0.448468
P00751.H7C526.H7C5H1.E7ETN3.B4E1Z4	PC2	0.0544165	2.36573e-11
P00751.H7C526.H7C5H1.E7ETN3.B4E1Z4	PC3	0.0240487	0.00316717
P00751.H7C526.H7C5H1.E7ETN3.B4E1Z4	PC4	-0.0622353	2.11841e-14
P00751.H7C526.H7C5H1.E7ETN3.B4E1Z4	PC5	-0.0106131	0.192855
P00751.H7C526.H7C5H1.E7ETN3.B4E1Z4	PC6	0.0790239	2.71068e-22
P00751.H7C526.H7C5H1.E7ETN3.B4E1Z4	PC7	0.109354	2.78664e-41
P00751.H7C526.H7C5H1.E7ETN3.B4E1Z4	PC8	0.074868	3.62406e-20
P00751.H7C526.H7C5H1.E7ETN3.B4E1Z4	PC9	-0.0135307	0.0968757
P00751.H7C526.H7C5H1.E7ETN3.B4E1Z4	PC10	0.0207437	0.0109161
P00751.H7C526.H7C5H1.E7ETN3.B4E1Z4	PC11	0.0322038	7.74353e-05
P00751.H7C526.H7C5H1.E7ETN3.B4E1Z4	PC12	-0.0163474	0.0448737
P00751.H7C526.H7C5H1.E7ETN3.B4E1Z4	PC13	0.0116819	0.151763
P00751.H7C526.H7C5H1.E7ETN3.B4E1Z4	PC14	-0.0352959	1.47828e-05
P00751.H7C526.H7C5H1.E7ETN3.B4E1Z4	PC15	0.066206	4.22553e-16
P00751.H7C526.H7C5H1.E7ETN3.B4E1Z4	PC16	0.013075	0.108653
P00751.H7C526.H7C5H1.E7ETN3.B4E1Z4	PC17	-0.0238618	0.00341052
P00751.H7C526.H7C5H1.E7ETN3.B4E1Z4	PC18	-0.00575998	0.479744
P00751.H7C526.H7C5H1.E7ETN3.B4E1Z4	PC19	0.0153817	0.0591148
P00751.H7C526.H7C5H1.E7ETN3.B4E1Z4	PC20	-0.0136636	0.0936393
P00751.H7C5H1.E7ETN3.A0A0G2JH38.B4E1Z4	sex	0.0513891	1.00002e-10
P00751.H7C5H1.E7ETN3.A0A0G2JH38.B4E1Z4	age	0.0438234	3.51023e-08
P00751.H7C5H1.E7ETN3.A0A0G2JH38.B4E1Z4	PC1	0.00338466	0.677941
P00751.H7C5H1.E7ETN3.A0A0G2JH38.B4E1Z4	PC2	0.034435	2.37694e-05
P00751.H7C5H1.E7ETN3.A0A0G2JH38.B4E1Z4	PC3	0.0272732	0.000817351
P00751.H7C5H1.E7ETN3.A0A0G2JH38.B4E1Z4	PC4	-0.0499563	8.61791e-10
P00751.H7C5H1.E7ETN3.A0A0G2JH38.B4E1Z4	PC5	-0.0109414	0.179444
P00751.H7C5H1.E7ETN3.A0A0G2JH38.B4E1Z4	PC6	0.055446	9.8923e-12
P00751.H7C5H1.E7ETN3.A0A0G2JH38.B4E1Z4	PC7	0.0961482	2.93078e-32
P00751.H7C5H1.E7ETN3.A0A0G2JH38.B4E1Z4	PC8	0.0547873	1.73134e-11
P00751.H7C5H1.E7ETN3.A0A0G2JH38.B4E1Z4	PC9	-2.58871e-05	0.997466
P00751.H7C5H1.E7ETN3.A0A0G2JH38.B4E1Z4	PC10	0.00625786	0.442605
P00751.H7C5H1.E7ETN3.A0A0G2JH38.B4E1Z4	PC11	0.00981638	0.228425
P00751.H7C5H1.E7ETN3.A0A0G2JH38.B4E1Z4	PC12	-0.0100613	0.217026
P00751.H7C5H1.E7ETN3.A0A0G2JH38.B4E1Z4	PC13	0.0156866	0.0542609
P00751.H7C5H1.E7ETN3.A0A0G2JH38.B4E1Z4	PC14	-0.0232102	0.00439796
P00751.H7C5H1.E7ETN3.A0A0G2JH38.B4E1Z4	PC15	0.0377483	3.60251e-06
P00751.H7C5H1.E7ETN3.A0A0G2JH38.B4E1Z4	PC16	0.00278425	0.732646
P00751.H7C5H1.E7ETN3.A0A0G2JH38.B4E1Z4	PC17	-0.0229998	0.00476837
P00751.H7C5H1.E7ETN3.A0A0G2JH38.B4E1Z4	PC18	0.00509353	0.532008
P00751.H7C5H1.E7ETN3.A0A0G2JH38.B4E1Z4	PC19	0.00787483	0.333945
P00751.H7C5H1.E7ETN3.A0A0G2JH38.B4E1Z4	PC20	-0.00740697	0.363459
P00751.H7C5H1.E7ETN3.B4E1Z4	sex	0.0694587	2.21702e-18
P00751.H7C5H1.E7ETN3.B4E1Z4	age	0.0785591	4.38238e-23
P00751.H7C5H1.E7ETN3.B4E1Z4	PC1	-0.00310253	0.703456
P00751.H7C5H1.E7ETN3.B4E1Z4	PC2	0.0684591	4.12449e-17
P00751.H7C5H1.E7ETN3.B4E1Z4	PC3	0.0303399	0.000196599
P00751.H7C5H1.E7ETN3.B4E1Z4	PC4	-0.0755946	1.5693e-20
P00751.H7C5H1.E7ETN3.B4E1Z4	PC5	-0.0191344	0.0188811
P00751.H7C5H1.E7ETN3.B4E1Z4	PC6	0.0846941	2.23089e-25
P00751.H7C5H1.E7ETN3.B4E1Z4	PC7	0.136136	3.35772e-63
P00751.H7C5H1.E7ETN3.B4E1Z4	PC8	0.0743715	6.39171e-20
P00751.H7C5H1.E7ETN3.B4E1Z4	PC9	-0.0120868	0.138071
P00751.H7C5H1.E7ETN3.B4E1Z4	PC10	0.0179178	0.0279094
P00751.H7C5H1.E7ETN3.B4E1Z4	PC11	0.0351398	1.61253e-05
P00751.H7C5H1.E7ETN3.B4E1Z4	PC12	0.000223907	0.978083
P00751.H7C5H1.E7ETN3.B4E1Z4	PC13	0.0205884	0.0115268
P00751.H7C5H1.E7ETN3.B4E1Z4	PC14	-0.041644	3.19393e-07
P00751.H7C5H1.E7ETN3.B4E1Z4	PC15	0.0542836	2.64458e-11
P00751.H7C5H1.E7ETN3.B4E1Z4	PC16	0.0189188	0.0202651
P00751.H7C5H1.E7ETN3.B4E1Z4	PC17	-0.0152407	0.061479
P00751.H7C5H1.E7ETN3.B4E1Z4	PC18	-0.0105475	0.195617
P00751.H7C5H1.E7ETN3.B4E1Z4	PC19	0.0117726	0.148611
P00751.H7C5H1.E7ETN3.B4E1Z4	PC20	-0.01604	0.0490542
P00915.E5RH81.E5RFE7.E5RHP7.H0YBE2.E5RJF6.E5RJI8	sex	-0.0699814	1.23327e-18
P00915.E5RH81.E5RFE7.E5RHP7.H0YBE2.E5RJF6.E5RJI8	age	-0.0124471	0.117487
P00915.E5RH81.E5RFE7.E5RHP7.H0YBE2.E5RJF6.E5RJI8	PC1	0.00216505	0.79052
P00915.E5RH81.E5RFE7.E5RHP7.H0YBE2.E5RJF6.E5RJI8	PC2	-0.000761392	0.925572
P00915.E5RH81.E5RFE7.E5RHP7.H0YBE2.E5RJF6.E5RJI8	PC3	-0.0155891	0.0557759
P00915.E5RH81.E5RFE7.E5RHP7.H0YBE2.E5RJF6.E5RJI8	PC4	-0.00722376	0.375448
P00915.E5RH81.E5RFE7.E5RHP7.H0YBE2.E5RJF6.E5RJI8	PC5	0.000642409	0.937177
P00915.E5RH81.E5RFE7.E5RHP7.H0YBE2.E5RJF6.E5RJI8	PC6	0.00801219	0.325581
P00915.E5RH81.E5RFE7.E5RHP7.H0YBE2.E5RJF6.E5RJI8	PC7	-0.0213311	0.00885847
P00915.E5RH81.E5RFE7.E5RHP7.H0YBE2.E5RJF6.E5RJI8	PC8	0.00436438	0.592318
P00915.E5RH81.E5RFE7.E5RHP7.H0YBE2.E5RJF6.E5RJI8	PC9	-0.00296918	0.715636
P00915.E5RH81.E5RFE7.E5RHP7.H0YBE2.E5RJF6.E5RJI8	PC10	-0.0032948	0.68603
P00915.E5RH81.E5RFE7.E5RHP7.H0YBE2.E5RJF6.E5RJI8	PC11	-0.0123847	0.128619
P00915.E5RH81.E5RFE7.E5RHP7.H0YBE2.E5RJF6.E5RJI8	PC12	0.00542201	0.505894
P00915.E5RH81.E5RFE7.E5RHP7.H0YBE2.E5RJF6.E5RJI8	PC13	0.00666589	0.413434
P00915.E5RH81.E5RFE7.E5RHP7.H0YBE2.E5RJF6.E5RJI8	PC14	-0.00865984	0.288
P00915.E5RH81.E5RFE7.E5RHP7.H0YBE2.E5RJF6.E5RJI8	PC15	0.00998114	0.22071
P00915.E5RH81.E5RFE7.E5RHP7.H0YBE2.E5RJF6.E5RJI8	PC16	0.0243166	0.00284585
P00915.E5RH81.E5RFE7.E5RHP7.H0YBE2.E5RJF6.E5RJI8	PC17	0.0182738	0.024945
P00915.E5RH81.E5RFE7.E5RHP7.H0YBE2.E5RJF6.E5RJI8	PC18	-0.00593178	0.466741
P00915.E5RH81.E5RFE7.E5RHP7.H0YBE2.E5RJF6.E5RJI8	PC19	-0.0055585	0.495244
P00915.E5RH81.E5RFE7.E5RHP7.H0YBE2.E5RJF6.E5RJI8	PC20	0.00149088	0.854861
P01008	sex	-0.032304	4.83216e-05
P01008	age	-0.107388	8.56288e-42
P01008	PC1	-0.0204655	0.0120312
P01008	PC2	-0.01488	0.0678852
P01008	PC3	0.0185365	0.0229363
P01008	PC4	-0.000712371	0.930351
P01008	PC5	0.00245551	0.763206
P01008	PC6	0.0154964	0.0572485
P01008	PC7	-0.0316798	0.000101136
P01008	PC8	0.0230267	0.00471948
P01008	PC9	0.0128473	0.11495
P01008	PC10	0.00371978	0.648108
P01008	PC11	0.00861059	0.29075
P01008	PC12	-0.00462131	0.570711
P01008	PC13	0.00545267	0.503491
P01008	PC14	0.0069987	0.390506
P01008	PC15	-0.000555018	0.945709
P01008	PC16	0.00797115	0.328066
P01008	PC17	0.00181724	0.823565
P01008	PC18	0.0221383	0.00659678
P01008	PC19	0.00493775	0.544628
P01008	PC20	0.00651185	0.42431
P01008.Q8TCE1	sex	-0.0569053	7.93912e-13
P01008.Q8TCE1	age	-0.153424	6.40024e-84
P01008.Q8TCE1	PC1	-0.0113242	0.164698
P01008.Q8TCE1	PC2	0.00213658	0.793211
P01008.Q8TCE1	PC3	0.0144942	0.0753338
P01008.Q8TCE1	PC4	0.0203707	0.0124337
P01008.Q8TCE1	PC5	0.00846673	0.298886
P01008.Q8TCE1	PC6	0.00787658	0.333837
P01008.Q8TCE1	PC7	-0.0367827	6.34683e-06
P01008.Q8TCE1	PC8	0.0125139	0.124681
P01008.Q8TCE1	PC9	0.01091	0.180695
P01008.Q8TCE1	PC10	0.000793806	0.922413
P01008.Q8TCE1	PC11	0.00813205	0.318396
P01008.Q8TCE1	PC12	-0.0048582	0.551129
P01008.Q8TCE1	PC13	-0.00249472	0.75954
P01008.Q8TCE1	PC14	0.0050567	0.534979
P01008.Q8TCE1	PC15	-0.00412217	0.613023
P01008.Q8TCE1	PC16	0.0101873	0.211323
P01008.Q8TCE1	PC17	-0.0006646	0.935011
P01008.Q8TCE1	PC18	0.00854611	0.294379
P01008.Q8TCE1	PC19	0.00854611	0.294379
P01008.Q8TCE1	PC20	0.00836277	0.304859
P01009	sex	0.0224112	0.00482067
P01009	age	-0.0513478	1.03502e-10
P01009	PC1	-0.0126209	0.121488
P01009	PC2	-0.0127809	0.116837
P01009	PC3	-0.0025695	0.752564
P01009	PC4	0.00948132	0.244702
P01009	PC5	0.00798894	0.326987
P01009	PC6	-0.000108039	0.989424
P01009	PC7	0.00986737	0.226017
P01009	PC8	0.00583921	0.473723
P01009	PC9	0.0167133	0.0402922
P01009	PC10	0.00863864	0.289182
P01009	PC11	0.00364833	0.654424
P01009	PC12	-0.0203346	0.01259
P01009	PC13	0.0131315	0.107134
P01009	PC14	-0.0134049	0.100021
P01009	PC15	-0.00592716	0.467088
P01009	PC16	-0.0123066	0.131046
P01009	PC17	-0.0122515	0.132782
P01009	PC18	0.0123779	0.128828
P01009	PC19	-0.000503821	0.95071
P01009	PC20	-0.0147274	0.0707559
P01009.A0A024R6I7	sex	0.0972656	1.46364e-34
P01009.A0A024R6I7	age	-0.137498	1.29258e-67
P01009.A0A024R6I7	PC1	-0.0197481	0.0153852
P01009.A0A024R6I7	PC2	0.00474042	0.560824
P01009.A0A024R6I7	PC3	0.00581117	0.475849
P01009.A0A024R6I7	PC4	0.0283571	0.000501573
P01009.A0A024R6I7	PC5	-0.00339855	0.676694
P01009.A0A024R6I7	PC6	0.00236706	0.771494
P01009.A0A024R6I7	PC7	-0.0105273	0.196475
P01009.A0A024R6I7	PC8	0.0147839	0.0696815
P01009.A0A024R6I7	PC9	-0.00602373	0.459862
P01009.A0A024R6I7	PC10	-0.0137046	0.0926598
P01009.A0A024R6I7	PC11	0.00426829	0.600494
P01009.A0A024R6I7	PC12	0.00229733	0.778047
P01009.A0A024R6I7	PC13	0.015265	0.0610674
P01009.A0A024R6I7	PC14	-0.00399564	0.623965
P01009.A0A024R6I7	PC15	-0.0099742	0.22103
P01009.A0A024R6I7	PC16	-1.80475e-05	0.998233
P01009.A0A024R6I7	PC17	0.00180553	0.824683
P01009.A0A024R6I7	PC18	0.0171038	0.0358463
P01009.A0A024R6I7	PC19	-0.00183172	0.822182
P01009.A0A024R6I7	PC20	-0.00923033	0.257417
P01009.A0A0G2JRN3.A0A024R6I7	sex	0.0798558	8.40924e-24
P01009.A0A0G2JRN3.A0A024R6I7	age	-0.149295	1.62839e-79
P01009.A0A0G2JRN3.A0A024R6I7	PC1	-0.0253741	0.00184747
P01009.A0A0G2JRN3.A0A024R6I7	PC2	0.0049466	0.543907
P01009.A0A0G2JRN3.A0A024R6I7	PC3	0.00109189	0.893429
P01009.A0A0G2JRN3.A0A024R6I7	PC4	0.0281325	0.000555758
P01009.A0A0G2JRN3.A0A024R6I7	PC5	-0.00339234	0.677252
P01009.A0A0G2JRN3.A0A024R6I7	PC6	-0.00253538	0.755745
P01009.A0A0G2JRN3.A0A024R6I7	PC7	0.00231713	0.776185
P01009.A0A0G2JRN3.A0A024R6I7	PC8	0.0194827	0.0168206
P01009.A0A0G2JRN3.A0A024R6I7	PC9	-0.00844329	0.300226
P01009.A0A0G2JRN3.A0A024R6I7	PC10	-0.0043659	0.592189
P01009.A0A0G2JRN3.A0A024R6I7	PC11	0.0171588	0.0352554
P01009.A0A0G2JRN3.A0A024R6I7	PC12	0.00457491	0.574586
P01009.A0A0G2JRN3.A0A024R6I7	PC13	0.00423147	0.60364
P01009.A0A0G2JRN3.A0A024R6I7	PC14	0.00101016	0.901363
P01009.A0A0G2JRN3.A0A024R6I7	PC15	-0.00665185	0.414418
P01009.A0A0G2JRN3.A0A024R6I7	PC16	-0.00266097	0.744059
P01009.A0A0G2JRN3.A0A024R6I7	PC17	6.11467e-05	0.994014
P01009.A0A0G2JRN3.A0A024R6I7	PC18	0.0132445	0.104146
P01009.A0A0G2JRN3.A0A024R6I7	PC19	0.00794649	0.329564
P01009.A0A0G2JRN3.A0A024R6I7	PC20	-0.0103896	0.202394
P01009.A0A0G2JRN3.G3V2B9.A0A024R6I7	sex	0.101914	8.58593e-38
P01009.A0A0G2JRN3.G3V2B9.A0A024R6I7	age	-0.15456	3.73328e-85
P01009.A0A0G2JRN3.G3V2B9.A0A024R6I7	PC1	-0.0272223	0.000835989
P01009.A0A0G2JRN3.G3V2B9.A0A024R6I7	PC2	0.00639984	0.432323
P01009.A0A0G2JRN3.G3V2B9.A0A024R6I7	PC3	-0.00270621	0.739865
P01009.A0A0G2JRN3.G3V2B9.A0A024R6I7	PC4	0.0307958	0.000157263
P01009.A0A0G2JRN3.G3V2B9.A0A024R6I7	PC5	-0.01345	0.098884
P01009.A0A0G2JRN3.G3V2B9.A0A024R6I7	PC6	-0.00736445	0.36622
P01009.A0A0G2JRN3.G3V2B9.A0A024R6I7	PC7	0.00386246	0.635573
P01009.A0A0G2JRN3.G3V2B9.A0A024R6I7	PC8	0.0106594	0.19092
P01009.A0A0G2JRN3.G3V2B9.A0A024R6I7	PC9	-0.00467986	0.565841
P01009.A0A0G2JRN3.G3V2B9.A0A024R6I7	PC10	-0.00294047	0.718267
P01009.A0A0G2JRN3.G3V2B9.A0A024R6I7	PC11	0.018743	0.0214575
P01009.A0A0G2JRN3.G3V2B9.A0A024R6I7	PC12	0.00652806	0.423158
P01009.A0A0G2JRN3.G3V2B9.A0A024R6I7	PC13	0.0135138	0.0972925
P01009.A0A0G2JRN3.G3V2B9.A0A024R6I7	PC14	0.00265024	0.745056
P01009.A0A0G2JRN3.G3V2B9.A0A024R6I7	PC15	-0.00636467	0.434857
P01009.A0A0G2JRN3.G3V2B9.A0A024R6I7	PC16	0.000281665	0.972432
P01009.A0A0G2JRN3.G3V2B9.A0A024R6I7	PC17	0.00153265	0.850842
P01009.A0A0G2JRN3.G3V2B9.A0A024R6I7	PC18	0.00908517	0.264976
P01009.A0A0G2JRN3.G3V2B9.A0A024R6I7	PC19	-0.000558101	0.945408
P01009.A0A0G2JRN3.G3V2B9.A0A024R6I7	PC20	-0.00538184	0.50905
P01009.A0A0G2JRN3.G3V5R8.G3V387.A0A024R6I7.G3V544.A0A0B4J278	sex	0.0648528	3.22856e-16
P01009.A0A0G2JRN3.G3V5R8.G3V387.A0A024R6I7.G3V544.A0A0B4J278	age	-0.143104	3.82919e-73
P01009.A0A0G2JRN3.G3V5R8.G3V387.A0A024R6I7.G3V544.A0A0B4J278	PC1	-0.01779	0.0290451
P01009.A0A0G2JRN3.G3V5R8.G3V387.A0A024R6I7.G3V544.A0A0B4J278	PC2	-0.000639939	0.937418
P01009.A0A0G2JRN3.G3V5R8.G3V387.A0A024R6I7.G3V544.A0A0B4J278	PC3	-0.00238296	0.770002
P01009.A0A0G2JRN3.G3V5R8.G3V387.A0A024R6I7.G3V544.A0A0B4J278	PC4	0.014617	0.0728934
P01009.A0A0G2JRN3.G3V5R8.G3V387.A0A024R6I7.G3V544.A0A0B4J278	PC5	-0.00279397	0.731748
P01009.A0A0G2JRN3.G3V5R8.G3V387.A0A024R6I7.G3V544.A0A0B4J278	PC6	0.000386206	0.962207
P01009.A0A0G2JRN3.G3V5R8.G3V387.A0A024R6I7.G3V544.A0A0B4J278	PC7	-0.00153296	0.850812
P01009.A0A0G2JRN3.G3V5R8.G3V387.A0A024R6I7.G3V544.A0A0B4J278	PC8	0.0172973	0.0338031
P01009.A0A0G2JRN3.G3V5R8.G3V387.A0A024R6I7.G3V544.A0A0B4J278	PC9	-0.0111293	0.172089
P01009.A0A0G2JRN3.G3V5R8.G3V387.A0A024R6I7.G3V544.A0A0B4J278	PC10	-0.00794236	0.329816
P01009.A0A0G2JRN3.G3V5R8.G3V387.A0A024R6I7.G3V544.A0A0B4J278	PC11	-0.000266948	0.973872
P01009.A0A0G2JRN3.G3V5R8.G3V387.A0A024R6I7.G3V544.A0A0B4J278	PC12	0.00373098	0.647121
P01009.A0A0G2JRN3.G3V5R8.G3V387.A0A024R6I7.G3V544.A0A0B4J278	PC13	0.00932375	0.252631
P01009.A0A0G2JRN3.G3V5R8.G3V387.A0A024R6I7.G3V544.A0A0B4J278	PC14	-0.00378691	0.642198
P01009.A0A0G2JRN3.G3V5R8.G3V387.A0A024R6I7.G3V544.A0A0B4J278	PC15	-0.00920694	0.258625
P01009.A0A0G2JRN3.G3V5R8.G3V387.A0A024R6I7.G3V544.A0A0B4J278	PC16	-0.00794868	0.329431
P01009.A0A0G2JRN3.G3V5R8.G3V387.A0A024R6I7.G3V544.A0A0B4J278	PC17	0.00591563	0.467955
P01009.A0A0G2JRN3.G3V5R8.G3V387.A0A024R6I7.G3V544.A0A0B4J278	PC18	0.00666513	0.413487
P01009.A0A0G2JRN3.G3V5R8.G3V387.A0A024R6I7.G3V544.A0A0B4J278	PC19	0.0009627	0.905975
P01009.A0A0G2JRN3.G3V5R8.G3V387.A0A024R6I7.G3V544.A0A0B4J278	PC20	-0.00311162	0.702629
P01009.P20848.A0A024R6I7.A0A0G2JPK4	sex	0.0996324	3.45914e-36
P01009.P20848.A0A024R6I7.A0A0G2JPK4	age	-0.15449	4.4614e-85
P01009.P20848.A0A024R6I7.A0A0G2JPK4	PC1	-0.0175465	0.0313194
P01009.P20848.A0A024R6I7.A0A0G2JPK4	PC2	0.00843754	0.300556
P01009.P20848.A0A024R6I7.A0A0G2JPK4	PC3	-0.00506758	0.5341
P01009.P20848.A0A024R6I7.A0A0G2JPK4	PC4	0.0265412	0.00112602
P01009.P20848.A0A024R6I7.A0A0G2JPK4	PC5	-0.017341	0.0333557
P01009.P20848.A0A024R6I7.A0A0G2JPK4	PC6	0.0103184	0.205505
P01009.P20848.A0A024R6I7.A0A0G2JPK4	PC7	-0.00874136	0.283486
P01009.P20848.A0A024R6I7.A0A0G2JPK4	PC8	0.0176159	0.0306562
P01009.P20848.A0A024R6I7.A0A0G2JPK4	PC9	-0.00772608	0.343156
P01009.P20848.A0A024R6I7.A0A0G2JPK4	PC10	-0.0169689	0.0373321
P01009.P20848.A0A024R6I7.A0A0G2JPK4	PC11	7.62737e-05	0.992533
P01009.P20848.A0A024R6I7.A0A0G2JPK4	PC12	0.0103842	0.202627
P01009.P20848.A0A024R6I7.A0A0G2JPK4	PC13	0.00434978	0.593557
P01009.P20848.A0A024R6I7.A0A0G2JPK4	PC14	-0.00980224	0.229096
P01009.P20848.A0A024R6I7.A0A0G2JPK4	PC15	-0.00948535	0.244501
P01009.P20848.A0A024R6I7.A0A0G2JPK4	PC16	-0.0151189	0.0635837
P01009.P20848.A0A024R6I7.A0A0G2JPK4	PC17	-0.00612389	0.452434
P01009.P20848.A0A024R6I7.A0A0G2JPK4	PC18	0.00746712	0.359575
P01009.P20848.A0A024R6I7.A0A0G2JPK4	PC19	0.0143913	0.0774295
P01009.P20848.A0A024R6I7.A0A0G2JPK4	PC20	-0.00893922	0.272729
P01011.A0A087WY93.G3V3A0	sex	0.0471753	2.91964e-09
P01011.A0A087WY93.G3V3A0	age	0.0442056	2.66691e-08
P01011.A0A087WY93.G3V3A0	PC1	-0.00640773	0.431756
P01011.A0A087WY93.G3V3A0	PC2	0.0136522	0.0939144
P01011.A0A087WY93.G3V3A0	PC3	-0.00522952	0.521115
P01011.A0A087WY93.G3V3A0	PC4	0.0235227	0.00389596
P01011.A0A087WY93.G3V3A0	PC5	-0.0163366	0.0450152
P01011.A0A087WY93.G3V3A0	PC6	-0.0108576	0.182799
P01011.A0A087WY93.G3V3A0	PC7	0.00664347	0.415007
P01011.A0A087WY93.G3V3A0	PC8	0.00484269	0.552401
P01011.A0A087WY93.G3V3A0	PC9	0.000809227	0.920911
P01011.A0A087WY93.G3V3A0	PC10	-0.00256396	0.75308
P01011.A0A087WY93.G3V3A0	PC11	0.0153606	0.0594642
P01011.A0A087WY93.G3V3A0	PC12	0.0130908	0.108228
P01011.A0A087WY93.G3V3A0	PC13	0.0073579	0.366646
P01011.A0A087WY93.G3V3A0	PC14	-0.00320869	0.693814
P01011.A0A087WY93.G3V3A0	PC15	0.00161724	0.842713
P01011.A0A087WY93.G3V3A0	PC16	0.0143839	0.0775818
P01011.A0A087WY93.G3V3A0	PC17	-0.00684197	0.401206
P01011.A0A087WY93.G3V3A0	PC18	-0.00507042	0.533871
P01011.A0A087WY93.G3V3A0	PC19	0.0110055	0.176907
P01011.A0A087WY93.G3V3A0	PC20	-0.00571138	0.483459
P01011.G3V3A0	sex	0.0205843	0.00962704
P01011.G3V3A0	age	0.111101	1.25533e-44
P01011.G3V3A0	PC1	-0.0170217	0.0367447
P01011.G3V3A0	PC2	-0.00398544	0.624852
P01011.G3V3A0	PC3	0.00356454	0.661862
P01011.G3V3A0	PC4	0.0258647	0.00150384
P01011.G3V3A0	PC5	-0.00662223	0.4165
P01011.G3V3A0	PC6	0.0120641	0.138813
P01011.G3V3A0	PC7	0.00266018	0.744133
P01011.G3V3A0	PC8	0.00685181	0.400529
P01011.G3V3A0	PC9	-0.00669857	0.411148
P01011.G3V3A0	PC10	0.0012096	0.88202
P01011.G3V3A0	PC11	0.0233409	0.00418134
P01011.G3V3A0	PC12	0.00471687	0.562772
P01011.G3V3A0	PC13	0.0199219	0.0145049
P01011.G3V3A0	PC14	-0.000405089	0.96036
P01011.G3V3A0	PC15	0.000857701	0.91619
P01011.G3V3A0	PC16	0.0313385	0.000120088
P01011.G3V3A0	PC17	0.00118659	0.884248
P01011.G3V3A0	PC18	0.0111447	0.171497
P01011.G3V3A0	PC19	0.00163652	0.840864
P01011.G3V3A0	PC20	-0.00317114	0.697219
P01011.G3V595	sex	-0.00809846	0.308451
P01011.G3V595	age	0.0721715	1.00773e-19
P01011.G3V595	PC1	-0.00963826	0.236979
P01011.G3V595	PC2	0.00624399	0.443617
P01011.G3V595	PC3	0.00418948	0.607237
P01011.G3V595	PC4	0.01934	0.0176393
P01011.G3V595	PC5	-0.0134349	0.0992636
P01011.G3V595	PC6	-0.0014456	0.859222
P01011.G3V595	PC7	0.00171791	0.833062
P01011.G3V595	PC8	0.00645262	0.428537
P01011.G3V595	PC9	0.000645926	0.936833
P01011.G3V595	PC10	0.00278338	0.732727
P01011.G3V595	PC11	0.0200209	0.0140233
P01011.G3V595	PC12	0.0035793	0.660549
P01011.G3V595	PC13	0.0133225	0.102122
P01011.G3V595	PC14	-0.00169384	0.835368
P01011.G3V595	PC15	0.00408095	0.616579
P01011.G3V595	PC16	0.030905	0.000149006
P01011.G3V595	PC17	-0.00570272	0.484122
P01011.G3V595	PC18	0.0110521	0.175084
P01011.G3V595	PC19	-0.00188009	0.817569
P01011.G3V595	PC20	-0.0105644	0.194904
P01011.G3V595.A0A087WY93.G3V3A0	sex	-0.0142079	0.0739585
P01011.G3V595.A0A087WY93.G3V3A0	age	0.0628063	2.65133e-15
P01011.G3V595.A0A087WY93.G3V3A0	PC1	-0.00534399	0.512034
P01011.G3V595.A0A087WY93.G3V3A0	PC2	-0.00290064	0.721924
P01011.G3V595.A0A087WY93.G3V3A0	PC3	0.00863146	0.289583
P01011.G3V595.A0A087WY93.G3V3A0	PC4	0.0124641	0.126186
P01011.G3V595.A0A087WY93.G3V3A0	PC5	0.0187841	0.0211732
P01011.G3V595.A0A087WY93.G3V3A0	PC6	0.0164206	0.0439226
P01011.G3V595.A0A087WY93.G3V3A0	PC7	-0.01431	0.079118
P01011.G3V595.A0A087WY93.G3V3A0	PC8	0.00852918	0.295336
P01011.G3V595.A0A087WY93.G3V3A0	PC9	0.00654618	0.421873
P01011.G3V595.A0A087WY93.G3V3A0	PC10	-0.0092109	0.258419
P01011.G3V595.A0A087WY93.G3V3A0	PC11	0.00593977	0.466141
P01011.G3V595.A0A087WY93.G3V3A0	PC12	-0.00349462	0.668094
P01011.G3V595.A0A087WY93.G3V3A0	PC13	0.0116683	0.152241
P01011.G3V595.A0A087WY93.G3V3A0	PC14	1.29145e-05	0.998736
P01011.G3V595.A0A087WY93.G3V3A0	PC15	0.00584609	0.473202
P01011.G3V595.A0A087WY93.G3V3A0	PC16	0.0148441	0.0685526
P01011.G3V595.A0A087WY93.G3V3A0	PC17	-0.00594133	0.466023
P01011.G3V595.A0A087WY93.G3V3A0	PC18	0.0084198	0.301573
P01011.G3V595.A0A087WY93.G3V3A0	PC19	-0.000274737	0.97311
P01011.G3V595.A0A087WY93.G3V3A0	PC20	-0.0125922	0.122338
P01011.G3V595.G3V3A0	sex	-0.0238688	0.00268072
P01011.G3V595.G3V3A0	age	0.0802641	4.97292e-24
P01011.G3V595.G3V3A0	PC1	-0.00741794	0.362749
P01011.G3V595.G3V3A0	PC2	-0.0176494	0.0303404
P01011.G3V595.G3V3A0	PC3	0.00211462	0.795289
P01011.G3V595.G3V3A0	PC4	0.0123073	0.131026
P01011.G3V595.G3V3A0	PC5	0.0151621	0.0628316
P01011.G3V595.G3V3A0	PC6	0.0224973	0.00576942
P01011.G3V595.G3V3A0	PC7	-0.00312585	0.701334
P01011.G3V595.G3V3A0	PC8	0.0133166	0.102275
P01011.G3V595.G3V3A0	PC9	-0.000126743	0.987593
P01011.G3V595.G3V3A0	PC10	-0.00103308	0.899138
P01011.G3V595.G3V3A0	PC11	0.0022423	0.783229
P01011.G3V595.G3V3A0	PC12	-0.00703621	0.387972
P01011.G3V595.G3V3A0	PC13	0.0183141	0.0246276
P01011.G3V595.G3V3A0	PC14	-0.00201861	0.804391
P01011.G3V595.G3V3A0	PC15	0.0030309	0.709989
P01011.G3V595.G3V3A0	PC16	0.0312795	0.000123682
P01011.G3V595.G3V3A0	PC17	-0.00232331	0.775603
P01011.G3V595.G3V3A0	PC18	0.0227314	0.00528151
P01011.G3V595.G3V3A0	PC19	-0.00407068	0.617466
P01011.G3V595.G3V3A0	PC20	-0.00728217	0.3716
P01019	sex	0.231123	7.90634e-191
P01019	age	-0.109571	1.89715e-43
P01019	PC1	-0.0147308	0.070691
P01019	PC2	-0.0215604	0.0081544
P01019	PC3	0.00801717	0.32528
P01019	PC4	0.018076	0.0265564
P01019	PC5	0.00862146	0.290142
P01019	PC6	0.0171626	0.035215
P01019	PC7	-0.0230159	0.00473901
P01019	PC8	1.60229e-05	0.998431
P01019	PC9	0.00135298	0.868156
P01019	PC10	0.00688702	0.398112
P01019	PC11	-0.00154698	0.849464
P01019	PC12	0.00757017	0.352984
P01019	PC13	-0.00652151	0.423624
P01019	PC14	-0.00905302	0.266671
P01019	PC15	-0.0145718	0.0737842
P01019	PC16	-0.00432789	0.595416
P01019	PC17	-0.00435623	0.593009
P01019	PC18	0.0157009	0.0540409
P01019	PC19	-0.00163126	0.841368
P01019	PC20	0.00509322	0.532034
P01023	sex	0.198499	2.77764e-140
P01023	age	-0.101319	2.26862e-37
P01023	PC1	-0.0325293	6.54744e-05
P01023	PC2	-0.00765412	0.34767
P01023	PC3	0.0110424	0.175462
P01023	PC4	0.0141783	0.0819193
P01023	PC5	0.0166101	0.0415423
P01023	PC6	0.0127805	0.116849
P01023	PC7	-0.0245907	0.00254819
P01023	PC8	0.0113991	0.161925
P01023	PC9	-0.00300264	0.712573
P01023	PC10	0.00352589	0.665304
P01023	PC11	0.0104019	0.201858
P01023	PC12	-0.00770273	0.344617
P01023	PC13	0.00312792	0.701146
P01023	PC14	-0.000230235	0.977464
P01023	PC15	0.020813	0.0106529
P01023	PC16	0.0149744	0.0661576
P01023	PC17	-0.00395421	0.627567
P01023	PC18	0.012945	0.112212
P01023	PC19	-0.00834097	0.306121
P01023	PC20	-0.0105504	0.195494
P01023.F5H1E8.F8W7L3	sex	0.126609	1.58386e-57
P01023.F5H1E8.F8W7L3	age	-0.0527695	3.11757e-11
P01023.F5H1E8.F8W7L3	PC1	-0.0325453	6.4933e-05
P01023.F5H1E8.F8W7L3	PC2	-0.0200567	0.0138529
P01023.F5H1E8.F8W7L3	PC3	0.00447608	0.582878
P01023.F5H1E8.F8W7L3	PC4	0.00881211	0.279607
P01023.F5H1E8.F8W7L3	PC5	0.00754825	0.354379
P01023.F5H1E8.F8W7L3	PC6	0.0164823	0.0431355
P01023.F5H1E8.F8W7L3	PC7	-0.0173797	0.0329639
P01023.F5H1E8.F8W7L3	PC8	0.00912655	0.262806
P01023.F5H1E8.F8W7L3	PC9	-0.00634553	0.43624
P01023.F5H1E8.F8W7L3	PC10	0.00256661	0.752834
P01023.F5H1E8.F8W7L3	PC11	-0.00442165	0.587469
P01023.F5H1E8.F8W7L3	PC12	-0.0171035	0.0358496
P01023.F5H1E8.F8W7L3	PC13	0.000833211	0.918575
P01023.F5H1E8.F8W7L3	PC14	-0.000855805	0.916375
P01023.F5H1E8.F8W7L3	PC15	0.0162735	0.04585
P01023.F5H1E8.F8W7L3	PC16	-0.00046859	0.954153
P01023.F5H1E8.F8W7L3	PC17	-0.00562916	0.489778
P01023.F5H1E8.F8W7L3	PC18	0.00851738	0.296005
P01023.F5H1E8.F8W7L3	PC19	-0.00735792	0.366645
P01023.F5H1E8.F8W7L3	PC20	-0.00764098	0.348498
P01023.F8W7L3	sex	0.199749	4.5848e-142
P01023.F8W7L3	age	-0.118684	1.01286e-50
P01023.F8W7L3	PC1	-0.0355	1.31877e-05
P01023.F8W7L3	PC2	0.000208612	0.97958
P01023.F8W7L3	PC3	0.00927396	0.255174
P01023.F8W7L3	PC4	0.0154281	0.0583549
P01023.F8W7L3	PC5	0.0113657	0.163155
P01023.F8W7L3	PC6	0.00873165	0.284021
P01023.F8W7L3	PC7	-0.0297784	0.000257785
P01023.F8W7L3	PC8	0.0123551	0.129535
P01023.F8W7L3	PC9	-0.00248118	0.760806
P01023.F8W7L3	PC10	0.00141994	0.861695
P01023.F8W7L3	PC11	0.0125231	0.124403
P01023.F8W7L3	PC12	-0.0105726	0.194555
P01023.F8W7L3	PC13	0.00530738	0.51493
P01023.F8W7L3	PC14	-0.00192915	0.812895
P01023.F8W7L3	PC15	0.0211426	0.00947732
P01023.F8W7L3	PC16	0.0170341	0.0366074
P01023.F8W7L3	PC17	-0.00461363	0.571352
P01023.F8W7L3	PC18	0.0113866	0.162384
P01023.F8W7L3	PC19	-0.00336912	0.679338
P01023.F8W7L3	PC20	-0.00513929	0.52833
P01023.H0YFH1	sex	0.197542	6.3189e-139
P01023.H0YFH1	age	-0.10819	2.13213e-42
P01023.H0YFH1	PC1	-0.0277201	0.000669674
P01023.H0YFH1	PC2	-0.0019115	0.814576
P01023.H0YFH1	PC3	0.0104833	0.198353
P01023.H0YFH1	PC4	0.0108769	0.182021
P01023.H0YFH1	PC5	0.0106195	0.192586
P01023.H0YFH1	PC6	0.00821338	0.31358
P01023.H0YFH1	PC7	-0.0226289	0.00549047
P01023.H0YFH1	PC8	0.0115173	0.157615
P01023.H0YFH1	PC9	-0.00542556	0.505615
P01023.H0YFH1	PC10	0.00473643	0.561154
P01023.H0YFH1	PC11	0.0124225	0.127458
P01023.H0YFH1	PC12	-0.00622637	0.444904
P01023.H0YFH1	PC13	0.00350216	0.66742
P01023.H0YFH1	PC14	0.000565074	0.944727
P01023.H0YFH1	PC15	0.0160948	0.0482859
P01023.H0YFH1	PC16	0.0129583	0.111845
P01023.H0YFH1	PC17	-0.00394195	0.628634
P01023.H0YFH1	PC18	0.0165846	0.0418557
P01023.H0YFH1	PC19	-0.00610244	0.454019
P01023.H0YFH1	PC20	-0.00425505	0.601625
P01023.P20742	sex	0.215423	1.86874e-165
P01023.P20742	age	-0.105042	4.71799e-40
P01023.P20742	PC1	-0.0304933	0.000182437
P01023.P20742	PC2	-0.00552675	0.49771
P01023.P20742	PC3	0.0084084	0.302228
P01023.P20742	PC4	0.011709	0.150816
P01023.P20742	PC5	0.0178312	0.0286741
P01023.P20742	PC6	0.00104099	0.898369
P01023.P20742	PC7	-0.0148736	0.0680041
P01023.P20742	PC8	0.0132511	0.103973
P01023.P20742	PC9	-0.00317152	0.697185
P01023.P20742	PC10	0.00161383	0.84304
P01023.P20742	PC11	0.0105956	0.193589
P01023.P20742	PC12	-0.00659508	0.418414
P01023.P20742	PC13	0.00335205	0.680872
P01023.P20742	PC14	0.00376038	0.644531
P01023.P20742	PC15	0.0200551	0.0138606
P01023.P20742	PC16	0.0140524	0.0846687
P01023.P20742	PC17	-0.00170189	0.834597
P01023.P20742	PC18	0.0167058	0.0403813
P01023.P20742	PC19	-0.012952	0.112021
P01023.P20742	PC20	-0.00963632	0.237073
P01024	sex	-0.0649283	2.98373e-16
P01024	age	0.0496255	4.24502e-10
P01024	PC1	0.0148314	0.0687892
P01024	PC2	-0.0281432	0.000553066
P01024	PC3	-0.0102923	0.206651
P01024	PC4	0.00776747	0.340577
P01024	PC5	0.00557547	0.493928
P01024	PC6	-0.0162671	0.0459351
P01024	PC7	0.0270549	0.000900029
P01024	PC8	-0.0151386	0.06324
P01024	PC9	-0.00161739	0.842699
P01024	PC10	-0.00378029	0.64278
P01024	PC11	0.0184809	0.0233497
P01024	PC12	0.00925328	0.256235
P01024	PC13	-0.00203941	0.802416
P01024	PC14	-0.00614923	0.450565
P01024	PC15	-0.0151494	0.0630513
P01024	PC16	0.00192099	0.813672
P01024	PC17	-0.0207561	0.0108685
P01024	PC18	-0.0120244	0.140116
P01024	PC19	-0.0126168	0.12161
P01024	PC20	-0.0180218	0.0270135
P01024.M0QXZ3	sex	-0.0335139	2.48805e-05
P01024.M0QXZ3	age	0.0251054	0.00158996
P01024.M0QXZ3	PC1	0.0117296	0.150098
P01024.M0QXZ3	PC2	-0.018162	0.0258451
P01024.M0QXZ3	PC3	-0.0072821	0.371604
P01024.M0QXZ3	PC4	0.0144891	0.0754362
P01024.M0QXZ3	PC5	-0.00355578	0.662641
P01024.M0QXZ3	PC6	-0.0166054	0.0416001
P01024.M0QXZ3	PC7	0.025713	0.00160321
P01024.M0QXZ3	PC8	-0.00902057	0.268389
P01024.M0QXZ3	PC9	0.00182896	0.822445
P01024.M0QXZ3	PC10	-0.00622394	0.445082
P01024.M0QXZ3	PC11	0.0173886	0.0328743
P01024.M0QXZ3	PC12	0.0167007	0.0404425
P01024.M0QXZ3	PC13	-0.00418054	0.608005
P01024.M0QXZ3	PC14	-0.010419	0.201117
P01024.M0QXZ3	PC15	-0.0113953	0.162062
P01024.M0QXZ3	PC16	-0.000412346	0.959651
P01024.M0QXZ3	PC17	-0.0229352	0.00488757
P01024.M0QXZ3	PC18	-0.0154594	0.0578456
P01024.M0QXZ3	PC19	-0.00522615	0.521383
P01024.M0QXZ3	PC20	-0.0142711	0.0799373
P01024.M0QYC8	sex	-0.0244474	0.0021053
P01024.M0QYC8	age	0.0522813	4.72405e-11
P01024.M0QYC8	PC1	0.0179746	0.0274169
P01024.M0QYC8	PC2	-0.020379	0.0123979
P01024.M0QYC8	PC3	-0.00873103	0.284055
P01024.M0QYC8	PC4	0.000477587	0.953274
P01024.M0QYC8	PC5	0.00421041	0.605443
P01024.M0QYC8	PC6	-0.0117269	0.150191
P01024.M0QYC8	PC7	0.0308174	0.000155589
P01024.M0QYC8	PC8	-0.0136724	0.0934284
P01024.M0QYC8	PC9	0.00417549	0.608438
P01024.M0QYC8	PC10	0.00340615	0.676012
P01024.M0QYC8	PC11	0.0177788	0.0291468
P01024.M0QYC8	PC12	0.0096839	0.234766
P01024.M0QYC8	PC13	0.00183324	0.822037
P01024.M0QYC8	PC14	-0.00949653	0.243946
P01024.M0QYC8	PC15	-0.0134222	0.0995824
P01024.M0QYC8	PC16	0.00514144	0.528158
P01024.M0QYC8	PC17	-0.0146967	0.0713449
P01024.M0QYC8	PC18	-0.00840763	0.302272
P01024.M0QYC8	PC19	-0.0171594	0.0352488
P01024.M0QYC8	PC20	-0.0162216	0.0465459
P01024.M0R0Q9	sex	-0.0588055	1.34385e-13
P01024.M0R0Q9	age	0.0512872	1.08856e-10
P01024.M0R0Q9	PC1	0.0100797	0.216185
P01024.M0R0Q9	PC2	-0.0210147	0.00991903
P01024.M0R0Q9	PC3	-0.0028292	0.728499
P01024.M0R0Q9	PC4	0.00500825	0.538898
P01024.M0R0Q9	PC5	0.0129639	0.11169
P01024.M0R0Q9	PC6	-0.00883443	0.278391
P01024.M0R0Q9	PC7	0.00455761	0.576033
P01024.M0R0Q9	PC8	-0.0187015	0.0217479
P01024.M0R0Q9	PC9	-0.00290091	0.7219
P01024.M0R0Q9	PC10	-0.00571706	0.483024
P01024.M0R0Q9	PC11	0.0179443	0.0276782
P01024.M0R0Q9	PC12	0.00054818	0.946377
P01024.M0R0Q9	PC13	0.00246845	0.761996
P01024.M0R0Q9	PC14	-0.0111381	0.171749
P01024.M0R0Q9	PC15	-0.0152789	0.060831
P01024.M0R0Q9	PC16	0.00301137	0.711775
P01024.M0R0Q9	PC17	-0.0268928	0.000966326
P01024.M0R0Q9	PC18	-0.00580891	0.476021
P01024.M0R0Q9	PC19	-0.0112192	0.16865
P01024.M0R0Q9	PC20	-0.0189797	0.0198657
P01024.M0R1Q1	sex	-0.0541828	9.16636e-12
P01024.M0R1Q1	age	0.0513011	1.07602e-10
P01024.M0R1Q1	PC1	-0.00822771	0.312736
P01024.M0R1Q1	PC2	-0.0267454	0.00103056
P01024.M0R1Q1	PC3	-0.00588719	0.470097
P01024.M0R1Q1	PC4	-0.0141222	0.0831359
P01024.M0R1Q1	PC5	0.0150784	0.0642964
P01024.M0R1Q1	PC6	-0.000156666	0.984664
P01024.M0R1Q1	PC7	-0.000922086	0.909925
P01024.M0R1Q1	PC8	-0.0183578	0.0242872
P01024.M0R1Q1	PC9	-0.0085173	0.296009
P01024.M0R1Q1	PC10	-0.00634385	0.436362
P01024.M0R1Q1	PC11	7.15866e-05	0.992992
P01024.M0R1Q1	PC12	-0.0110319	0.175871
P01024.M0R1Q1	PC13	0.0124826	0.125625
P01024.M0R1Q1	PC14	-0.00736257	0.366343
P01024.M0R1Q1	PC15	-0.00326105	0.689077
P01024.M0R1Q1	PC16	-0.00525257	0.519279
P01024.M0R1Q1	PC17	-0.01796	0.0275426
P01024.M0R1Q1	PC18	0.00186091	0.819398
P01024.M0R1Q1	PC19	-0.0108711	0.182256
P01024.M0R1Q1	PC20	-0.013205	0.105184
P01031	sex	0.0189612	0.0170896
P01031	age	0.285835	4.18731e-295
P01031	PC1	-0.0250069	0.00215035
P01031	PC2	-0.00304162	0.709011
P01031	PC3	0.0011667	0.886175
P01031	PC4	-0.00070299	0.931266
P01031	PC5	0.00689235	0.397747
P01031	PC6	0.0132622	0.103686
P01031	PC7	-0.00220646	0.786609
P01031	PC8	-0.00858126	0.292397
P01031	PC9	-0.000567141	0.944525
P01031	PC10	-0.00566912	0.486701
P01031	PC11	-0.00265961	0.744185
P01031	PC12	-0.00295042	0.717356
P01031	PC13	0.0181048	0.0263162
P01031	PC14	-0.00367879	0.651728
P01031	PC15	-0.0224713	0.00582605
P01031	PC16	-0.00100709	0.901662
P01031	PC17	0.0193407	0.0176354
P01031	PC18	-0.0023116	0.776704
P01031	PC19	0.000361038	0.964668
P01031	PC20	-0.0145278	0.0746596
P01042	sex	0.0687364	4.95082e-18
P01042	age	-0.098601	1.78903e-35
P01042	PC1	-0.0377613	3.57479e-06
P01042	PC2	-0.0102677	0.20774
P01042	PC3	0.0128761	0.114136
P01042	PC4	0.0241895	0.00299439
P01042	PC5	-0.000757092	0.925991
P01042	PC6	-0.00505382	0.535211
P01042	PC7	-0.00220813	0.786452
P01042	PC8	-0.00538935	0.508459
P01042	PC9	-0.00306657	0.706733
P01042	PC10	0.00412014	0.613198
P01042	PC11	0.00613165	0.451861
P01042	PC12	0.00257446	0.752103
P01042	PC13	0.00758174	0.352248
P01042	PC14	-0.00101548	0.900846
P01042	PC15	-0.0182378	0.0252321
P01042	PC16	-0.0129765	0.111342
P01042	PC17	-0.000322742	0.968414
P01042	PC18	-0.00723143	0.374941
P01042	PC19	0.00669125	0.411659
P01042	PC20	0.0040943	0.615426
P01344	sex	0.0785422	4.4767e-23
P01344	age	-0.109606	1.78287e-43
P01344	PC1	-0.000719173	0.929688
P01344	PC2	-0.00760409	0.350831
P01344	PC3	-0.00255027	0.754357
P01344	PC4	0.0298583	0.000248106
P01344	PC5	0.0110047	0.176941
P01344	PC6	0.00579533	0.477053
P01344	PC7	-0.00247273	0.761595
P01344	PC8	0.000819974	0.919864
P01344	PC9	-0.0140527	0.0846629
P01344	PC10	0.0162533	0.0461198
P01344	PC11	0.00092043	0.910086
P01344	PC12	-0.00384892	0.636758
P01344	PC13	0.00614235	0.451072
P01344	PC14	0.00614667	0.450754
P01344	PC15	-0.00538697	0.508646
P01344	PC16	0.0190829	0.0192042
P01344	PC17	0.0104682	0.199
P01344	PC18	-0.000581803	0.943093
P01344	PC19	-0.00274968	0.735841
P01344	PC20	0.0177008	0.0298609
P01591.C9JA05.D6RHJ6.D6RD17	sex	0.135303	1.63552e-65
P01591.C9JA05.D6RHJ6.D6RD17	age	-0.019366	0.0148633
P01591.C9JA05.D6RHJ6.D6RD17	PC1	0.037636	3.85048e-06
P01591.C9JA05.D6RHJ6.D6RD17	PC2	-0.0361947	8.90108e-06
P01591.C9JA05.D6RHJ6.D6RD17	PC3	-0.036531	7.33988e-06
P01591.C9JA05.D6RHJ6.D6RD17	PC4	-0.0141065	0.0834792
P01591.C9JA05.D6RHJ6.D6RD17	PC5	-0.0219005	0.00720213
P01591.C9JA05.D6RHJ6.D6RD17	PC6	0.0399643	9.32897e-07
P01591.C9JA05.D6RHJ6.D6RD17	PC7	0.00397524	0.625737
P01591.C9JA05.D6RHJ6.D6RD17	PC8	-0.0150904	0.0640853
P01591.C9JA05.D6RHJ6.D6RD17	PC9	0.0178755	0.0282807
P01591.C9JA05.D6RHJ6.D6RD17	PC10	0.0021165	0.795111
P01591.C9JA05.D6RHJ6.D6RD17	PC11	-0.03734	4.58484e-06
P01591.C9JA05.D6RHJ6.D6RD17	PC12	-0.0155584	0.0562598
P01591.C9JA05.D6RHJ6.D6RD17	PC13	0.0125957	0.122235
P01591.C9JA05.D6RHJ6.D6RD17	PC14	0.00268681	0.741663
P01591.C9JA05.D6RHJ6.D6RD17	PC15	-0.0171675	0.0351627
P01591.C9JA05.D6RHJ6.D6RD17	PC16	0.000172754	0.98309
P01591.C9JA05.D6RHJ6.D6RD17	PC17	0.0229125	0.00493008
P01591.C9JA05.D6RHJ6.D6RD17	PC18	0.0304909	0.000182647
P01591.C9JA05.D6RHJ6.D6RD17	PC19	-0.00630638	0.439076
P01591.C9JA05.D6RHJ6.D6RD17	PC20	0.0251729	0.00200817
P01591.D6RD17	sex	0.129334	5.69173e-60
P01591.D6RD17	age	0.0309392	9.94864e-05
P01591.D6RD17	PC1	0.0236993	0.00363579
P01591.D6RD17	PC2	-0.0290993	0.000355585
P01591.D6RD17	PC3	-0.0330894	4.88753e-05
P01591.D6RD17	PC4	-0.00715476	0.380026
P01591.D6RD17	PC5	-0.014092	0.0837972
P01591.D6RD17	PC6	0.018174	0.0257472
P01591.D6RD17	PC7	0.00938226	0.249666
P01591.D6RD17	PC8	-0.0197984	0.0151256
P01591.D6RD17	PC9	0.0187055	0.0217198
P01591.D6RD17	PC10	0.00298595	0.7141
P01591.D6RD17	PC11	-0.0279403	0.000606402
P01591.D6RD17	PC12	-0.00479904	0.555988
P01591.D6RD17	PC13	0.00745614	0.360282
P01591.D6RD17	PC14	-0.00400975	0.622742
P01591.D6RD17	PC15	-0.0144254	0.0767304
P01591.D6RD17	PC16	-0.0066056	0.417671
P01591.D6RD17	PC17	0.0155466	0.0564471
P01591.D6RD17	PC18	0.0214187	0.00858341
P01591.D6RD17	PC19	-0.0113848	0.16245
P01591.D6RD17	PC20	0.0250569	0.00210656
P01591.D6RHJ6.D6RD17	sex	0.109553	1.95926e-43
P01591.D6RHJ6.D6RD17	age	0.00608752	0.443931
P01591.D6RHJ6.D6RD17	PC1	0.0362311	8.71785e-06
P01591.D6RHJ6.D6RD17	PC2	-0.021807	0.00745342
P01591.D6RHJ6.D6RD17	PC3	-0.0324829	6.7064e-05
P01591.D6RHJ6.D6RD17	PC4	-0.0147048	0.0711895
P01591.D6RHJ6.D6RD17	PC5	-0.0331802	4.65935e-05
P01591.D6RHJ6.D6RD17	PC6	0.0235695	0.00382547
P01591.D6RHJ6.D6RD17	PC7	0.0127127	0.118802
P01591.D6RHJ6.D6RD17	PC8	-0.0200736	0.0137729
P01591.D6RHJ6.D6RD17	PC9	0.0161338	0.0477449
P01591.D6RHJ6.D6RD17	PC10	0.000779149	0.923842
P01591.D6RHJ6.D6RD17	PC11	-0.032861	5.50955e-05
P01591.D6RHJ6.D6RD17	PC12	-0.0119857	0.141398
P01591.D6RHJ6.D6RD17	PC13	0.00339871	0.67668
P01591.D6RHJ6.D6RD17	PC14	-0.00758628	0.35196
P01591.D6RHJ6.D6RD17	PC15	-0.0161931	0.0469328
P01591.D6RHJ6.D6RD17	PC16	-0.010526	0.196532
P01591.D6RHJ6.D6RD17	PC17	0.0131429	0.10683
P01591.D6RHJ6.D6RD17	PC18	0.0243286	0.00283223
P01591.D6RHJ6.D6RD17	PC19	-0.00109562	0.893067
P01591.D6RHJ6.D6RD17	PC20	0.0182344	0.0252595
P01594.P01593	sex	-0.0276657	0.000501603
P01594.P01593	age	-0.148445	1.26759e-78
P01594.P01593	PC1	0.00826351	0.310636
P01594.P01593	PC2	-0.000681917	0.933322
P01594.P01593	PC3	-0.02027	0.012874
P01594.P01593	PC4	0.0137053	0.092643
P01594.P01593	PC5	-0.000822855	0.919584
P01594.P01593	PC6	0.013562	0.0961063
P01594.P01593	PC7	-0.0581349	9.41703e-13
P01594.P01593	PC8	-0.0156756	0.0544293
P01594.P01593	PC9	-0.00276017	0.734871
P01594.P01593	PC10	-0.00137246	0.866276
P01594.P01593	PC11	0.00460693	0.571911
P01594.P01593	PC12	0.00563838	0.489067
P01594.P01593	PC13	0.0085326	0.295143
P01594.P01593	PC14	-0.00784794	0.335598
P01594.P01593	PC15	0.0033268	0.683145
P01594.P01593	PC16	0.00971022	0.233496
P01594.P01593	PC17	0.0264675	0.00116244
P01594.P01593	PC18	-0.0269944	0.000924276
P01594.P01593	PC19	-0.00126932	0.876241
P01594.P01593	PC20	0.00769958	0.344814
P01602	sex	0.0274448	0.000556244
P01602	age	-0.164912	7.74097e-97
P01602	PC1	0.0102456	0.20872
P01602	PC2	-0.0148038	0.0693057
P01602	PC3	-0.0217095	0.0077238
P01602	PC4	0.00243919	0.764733
P01602	PC5	-8.47313e-05	0.991705
P01602	PC6	0.00249489	0.759524
P01602	PC7	-0.014971	0.0662187
P01602	PC8	-0.00366972	0.652531
P01602	PC9	0.0165739	0.0419888
P01602	PC10	-0.000452913	0.955685
P01602	PC11	-0.00575702	0.479971
P01602	PC12	0.00323948	0.691027
P01602	PC13	-0.00156166	0.848052
P01602	PC14	-0.0052027	0.523254
P01602	PC15	-0.00865626	0.288199
P01602	PC16	-0.00870614	0.28543
P01602	PC17	0.0226203	0.00550823
P01602	PC18	-0.00551432	0.498677
P01602	PC19	0.00287712	0.724087
P01602	PC20	0.022196	0.00645691
P01611.A0A0C4DH72.P01597.P04432.A0A0C4DH73	sex	-0.00794378	0.317784
P01611.A0A0C4DH72.P01597.P04432.A0A0C4DH73	age	-0.0999096	2.21761e-36
P01611.A0A0C4DH72.P01597.P04432.A0A0C4DH73	PC1	0.00957392	0.240124
P01611.A0A0C4DH72.P01597.P04432.A0A0C4DH73	PC2	-0.0141513	0.0825028
P01611.A0A0C4DH72.P01597.P04432.A0A0C4DH73	PC3	-0.0360667	9.5746e-06
P01611.A0A0C4DH72.P01597.P04432.A0A0C4DH73	PC4	0.0441865	5.8277e-08
P01611.A0A0C4DH72.P01597.P04432.A0A0C4DH73	PC5	-0.0039846	0.624925
P01611.A0A0C4DH72.P01597.P04432.A0A0C4DH73	PC6	-0.00551677	0.498487
P01611.A0A0C4DH72.P01597.P04432.A0A0C4DH73	PC7	-0.0257681	0.00156648
P01611.A0A0C4DH72.P01597.P04432.A0A0C4DH73	PC8	-0.0212435	0.00914141
P01611.A0A0C4DH72.P01597.P04432.A0A0C4DH73	PC9	0.00990925	0.224053
P01611.A0A0C4DH72.P01597.P04432.A0A0C4DH73	PC10	-0.00297659	0.714957
P01611.A0A0C4DH72.P01597.P04432.A0A0C4DH73	PC11	0.00395373	0.627609
P01611.A0A0C4DH72.P01597.P04432.A0A0C4DH73	PC12	0.000932871	0.908876
P01611.A0A0C4DH72.P01597.P04432.A0A0C4DH73	PC13	0.00266867	0.743345
P01611.A0A0C4DH72.P01597.P04432.A0A0C4DH73	PC14	-0.0142556	0.080265
P01611.A0A0C4DH72.P01597.P04432.A0A0C4DH73	PC15	-0.0102375	0.209081
P01611.A0A0C4DH72.P01597.P04432.A0A0C4DH73	PC16	-0.014118	0.0832275
P01611.A0A0C4DH72.P01597.P04432.A0A0C4DH73	PC17	0.00699918	0.390473
P01611.A0A0C4DH72.P01597.P04432.A0A0C4DH73	PC18	-0.0047901	0.556724
P01611.A0A0C4DH72.P01597.P04432.A0A0C4DH73	PC19	-0.00931237	0.253211
P01611.A0A0C4DH72.P01597.P04432.A0A0C4DH73	PC20	0.0142998	0.0793329
P01619	sex	0.0221775	0.00528095
P01619	age	-0.223451	3.48286e-178
P01619	PC1	0.0174006	0.0327534
P01619	PC2	0.0346592	2.10262e-05
P01619	PC3	-0.0139253	0.0875214
P01619	PC4	0.0417606	2.96039e-07
P01619	PC5	0.00977368	0.230455
P01619	PC6	0.0263238	0.00123663
P01619	PC7	0.00243961	0.764694
P01619	PC8	0.0130469	0.109414
P01619	PC9	0.00548962	0.500603
P01619	PC10	-0.0062697	0.441742
P01619	PC11	-0.0181162	0.0262216
P01619	PC12	0.0103617	0.203609
P01619	PC13	-0.0152493	0.0613334
P01619	PC14	-0.0183035	0.0247104
P01619	PC15	-0.0158766	0.0514078
P01619	PC16	0.00159544	0.844807
P01619	PC17	-0.00214794	0.792136
P01619	PC18	0.00617381	0.448757
P01619	PC19	-0.00620319	0.446601
P01619	PC20	0.0209553	0.0101304
P01619.A0A0C4DH25	sex	0.00902145	0.256561
P01619.A0A0C4DH25	age	-0.0917509	6.34783e-31
P01619.A0A0C4DH25	PC1	0.0129691	0.111547
P01619.A0A0C4DH25	PC2	-0.00662113	0.416578
P01619.A0A0C4DH25	PC3	-0.0162377	0.0463292
P01619.A0A0C4DH25	PC4	0.0216113	0.00800504
P01619.A0A0C4DH25	PC5	-0.0198665	0.0147802
P01619.A0A0C4DH25	PC6	0.0226016	0.00554737
P01619.A0A0C4DH25	PC7	-0.00588105	0.47056
P01619.A0A0C4DH25	PC8	-0.00396428	0.626691
P01619.A0A0C4DH25	PC9	0.011014	0.176576
P01619.A0A0C4DH25	PC10	-0.00481961	0.554296
P01619.A0A0C4DH25	PC11	-0.00584151	0.473549
P01619.A0A0C4DH25	PC12	0.0118518	0.145896
P01619.A0A0C4DH25	PC13	-0.00435091	0.593461
P01619.A0A0C4DH25	PC14	-0.00676065	0.406826
P01619.A0A0C4DH25	PC15	-0.0121351	0.136503
P01619.A0A0C4DH25	PC16	-0.00770862	0.344248
P01619.A0A0C4DH25	PC17	0.00570644	0.483838
P01619.A0A0C4DH25	PC18	-0.00440646	0.588754
P01619.A0A0C4DH25	PC19	0.00427281	0.600108
P01619.A0A0C4DH25	PC20	0.0141995	0.0814628
P01699.P01700	sex	0.0212667	0.00747756
P01699.P01700	age	-0.134129	2.10987e-64
P01699.P01700	PC1	-0.000757732	0.925929
P01699.P01700	PC2	-0.0156984	0.0540796
P01699.P01700	PC3	-0.025462	0.00178105
P01699.P01700	PC4	-0.0197888	0.0151749
P01699.P01700	PC5	-0.00936932	0.25032
P01699.P01700	PC6	-0.000940303	0.908153
P01699.P01700	PC7	0.017616	0.0306554
P01699.P01700	PC8	-0.0123778	0.128833
P01699.P01700	PC9	-0.00136745	0.866759
P01699.P01700	PC10	0.00345413	0.671713
P01699.P01700	PC11	-0.0348202	1.92445e-05
P01699.P01700	PC12	0.0102635	0.207926
P01699.P01700	PC13	0.00662512	0.416296
P01699.P01700	PC14	0.00362346	0.656628
P01699.P01700	PC15	-0.0230749	0.00463307
P01699.P01700	PC16	-0.0102571	0.208208
P01699.P01700	PC17	-0.000915029	0.910611
P01699.P01700	PC18	0.00976467	0.230885
P01699.P01700	PC19	-0.00688266	0.398411
P01699.P01700	PC20	0.0271757	0.000853367
P01700	sex	-0.0141879	0.0743657
P01700	age	-0.0727222	5.30388e-20
P01700	PC1	0.0250869	0.0020807
P01700	PC2	-0.0225293	0.00570039
P01700	PC3	-0.0243891	0.00276418
P01700	PC4	-0.00235066	0.773033
P01700	PC5	-0.0175998	0.0308091
P01700	PC6	-0.0166012	0.0416512
P01700	PC7	0.0187901	0.0211326
P01700	PC8	-0.00122852	0.880189
P01700	PC9	0.00340482	0.676132
P01700	PC10	0.00295487	0.716947
P01700	PC11	-0.0350298	1.71401e-05
P01700	PC12	0.00493405	0.54493
P01700	PC13	-0.00681503	0.403062
P01700	PC14	0.00538337	0.50893
P01700	PC15	-0.033244	4.505e-05
P01700	PC16	0.00571333	0.48331
P01700	PC17	0.00955697	0.240957
P01700	PC18	0.0182436	0.0251855
P01700	PC19	-0.000635956	0.937806
P01700	PC20	-0.00304275	0.708907
P01701	sex	0.00429003	0.589531
P01701	age	-0.0662541	7.35014e-17
P01701	PC1	0.0201439	0.0134447
P01701	PC2	-0.0233471	0.00417135
P01701	PC3	-0.0176458	0.0303743
P01701	PC4	0.00553083	0.497393
P01701	PC5	-0.0100711	0.216575
P01701	PC6	-0.0162463	0.0462146
P01701	PC7	0.0113176	0.164946
P01701	PC8	-0.0112831	0.166235
P01701	PC9	-0.0091811	0.259963
P01701	PC10	-0.0134229	0.0995655
P01701	PC11	-0.0385058	2.28835e-06
P01701	PC12	-0.0154908	0.0573388
P01701	PC13	0.00671535	0.409977
P01701	PC14	-0.00585763	0.472329
P01701	PC15	-0.00161179	0.843237
P01701	PC16	0.00411653	0.613509
P01701	PC17	0.00462326	0.570549
P01701	PC18	-0.000744452	0.927223
P01701	PC19	0.00321727	0.693037
P01701	PC20	0.0211176	0.00956227
P01703	sex	0.0414321	1.86091e-07
P01703	age	-0.159226	2.53694e-90
P01703	PC1	-0.0266647	0.00106733
P01703	PC2	0.00952531	0.242519
P01703	PC3	-0.000698194	0.931734
P01703	PC4	0.0351651	1.59003e-05
P01703	PC5	0.00206182	0.800291
P01703	PC6	-0.00739945	0.363947
P01703	PC7	0.0284822	0.000473583
P01703	PC8	0.00243614	0.765019
P01703	PC9	0.00268234	0.742077
P01703	PC10	-0.00727073	0.372352
P01703	PC11	-0.0289038	0.0003896
P01703	PC12	0.0143954	0.0773453
P01703	PC13	0.00180715	0.824529
P01703	PC14	0.00526321	0.518434
P01703	PC15	-0.0206084	0.0114461
P01703	PC16	-0.00276281	0.734627
P01703	PC17	-0.0104573	0.199467
P01703	PC18	-0.000573712	0.943883
P01703	PC19	-0.00918006	0.260018
P01703	PC20	0.0128433	0.115062
P01705	sex	0.0376023	2.23938e-06
P01705	age	-0.0953107	3.01425e-33
P01705	PC1	0.0103514	0.204059
P01705	PC2	-0.00084917	0.917021
P01705	PC3	0.00506604	0.534225
P01705	PC4	0.00780398	0.338312
P01705	PC5	-0.00349096	0.668421
P01705	PC6	0.0030097	0.711927
P01705	PC7	0.00511677	0.530138
P01705	PC8	0.0286462	0.000439081
P01705	PC9	0.00273101	0.737568
P01705	PC10	0.0031212	0.701757
P01705	PC11	-0.0199348	0.0144412
P01705	PC12	-0.00795013	0.329343
P01705	PC13	0.0036674	0.652736
P01705	PC14	-0.00395368	0.627613
P01705	PC15	-0.0141308	0.0829469
P01705	PC16	0.00888087	0.275872
P01705	PC17	-0.000575743	0.943685
P01705	PC18	0.0197107	0.0155805
P01705	PC19	-0.0180583	0.0267051
P01705	PC20	0.0191322	0.0188952
P01706	sex	0.00663967	0.403711
P01706	age	-0.167391	9.38151e-100
P01706	PC1	0.011984	0.141454
P01706	PC2	-0.00552607	0.497763
P01706	PC3	-0.0149808	0.0660424
P01706	PC4	0.00139245	0.864347
P01706	PC5	-0.0173392	0.033374
P01706	PC6	-0.00101802	0.9006
P01706	PC7	0.0223852	0.00601718
P01706	PC8	0.0335998	3.72972e-05
P01706	PC9	0.00777407	0.340167
P01706	PC10	-0.0184542	0.0235502
P01706	PC11	-0.028502	0.000469299
P01706	PC12	-0.00928236	0.254744
P01706	PC13	-0.00466897	0.566745
P01706	PC14	-0.0213987	0.0086453
P01706	PC15	-0.0221389	0.00659532
P01706	PC16	-0.004829	0.553525
P01706	PC17	-0.0235686	0.0038268
P01706	PC18	0.00558501	0.493189
P01706	PC19	-0.0112226	0.16852
P01706	PC20	0.0287765	0.000413377
P01706.P01709	sex	0.021973	0.00571588
P01706.P01709	age	-0.0900647	7.45183e-30
P01706.P01709	PC1	0.0244574	0.0026892
P01706.P01709	PC2	0.0111761	0.17029
P01706.P01709	PC3	-0.0158512	0.0517806
P01706.P01709	PC4	-0.0155787	0.0559384
P01706.P01709	PC5	-0.0269557	0.000940088
P01706.P01709	PC6	0.0080026	0.326161
P01706.P01709	PC7	0.0374565	4.28095e-06
P01706.P01709	PC8	0.0262004	0.00130375
P01706.P01709	PC9	0.0246365	0.00250137
P01706.P01709	PC10	-0.00468858	0.565117
P01706.P01709	PC11	-0.0464177	1.21089e-08
P01706.P01709	PC12	-0.00115909	0.886912
P01706.P01709	PC13	-0.0125846	0.122565
P01706.P01709	PC14	-0.0065837	0.419217
P01706.P01709	PC15	-0.0263759	0.00120924
P01706.P01709	PC16	-0.00339256	0.677232
P01706.P01709	PC17	-0.000927	0.909447
P01706.P01709	PC18	-0.00384954	0.636704
P01706.P01709	PC19	0.0113071	0.165336
P01706.P01709	PC20	0.00499563	0.539922
P01709	sex	0.0985066	2.07742e-35
P01709	age	-0.202251	1.13678e-145
P01709	PC1	0.018966	0.0199546
P01709	PC2	0.00665507	0.414193
P01709	PC3	-0.0272077	0.000841398
P01709	PC4	-0.0115905	0.154991
P01709	PC5	-0.0230262	0.00472033
P01709	PC6	0.00144424	0.859353
P01709	PC7	0.0255102	0.00174555
P01709	PC8	0.0148626	0.0682082
P01709	PC9	0.014428	0.0766771
P01709	PC10	0.0119983	0.140978
P01709	PC11	-0.0461702	1.4467e-08
P01709	PC12	0.0183696	0.024196
P01709	PC13	0.00336521	0.679689
P01709	PC14	-0.0148121	0.0691495
P01709	PC15	-0.023577	0.00381421
P01709	PC16	-0.00589089	0.469818
P01709	PC17	-0.00530853	0.514838
P01709	PC18	0.00734937	0.367202
P01709	PC19	-0.00695645	0.393373
P01709	PC20	0.0287592	0.000416698
P01714	sex	-0.0229446	0.00390307
P01714	age	-0.000719098	0.927943
P01714	PC1	-0.0270027	0.000920923
P01714	PC2	-0.00102449	0.899971
P01714	PC3	-0.000326187	0.968077
P01714	PC4	0.0156759	0.0544254
P01714	PC5	-0.0293907	0.000309993
P01714	PC6	0.0305799	0.000174865
P01714	PC7	0.00516802	0.526027
P01714	PC8	0.00138944	0.864637
P01714	PC9	0.000749924	0.92669
P01714	PC10	-0.0125173	0.124579
P01714	PC11	-0.0367826	6.34719e-06
P01714	PC12	0.0140527	0.0846639
P01714	PC13	0.00583555	0.474
P01714	PC14	0.00522595	0.521399
P01714	PC15	-0.0341402	2.78984e-05
P01714	PC16	-0.00817044	0.316117
P01714	PC17	0.00465787	0.567667
P01714	PC18	0.00433463	0.594844
P01714	PC19	0.00470392	0.563845
P01714	PC20	-0.0037888	0.642032
P01715.A0A075B6K4	sex	-0.0672679	2.47107e-17
P01715.A0A075B6K4	age	-0.0985322	1.99509e-35
P01715.A0A075B6K4	PC1	-0.00608766	0.455113
P01715.A0A075B6K4	PC2	-0.0323107	7.32982e-05
P01715.A0A075B6K4	PC3	-0.0152462	0.0613859
P01715.A0A075B6K4	PC4	-0.00239896	0.768501
P01715.A0A075B6K4	PC5	-0.0424208	1.91848e-07
P01715.A0A075B6K4	PC6	-0.00867265	0.287287
P01715.A0A075B6K4	PC7	0.0120416	0.139549
P01715.A0A075B6K4	PC8	0.00821426	0.313528
P01715.A0A075B6K4	PC9	0.0189922	0.0197844
P01715.A0A075B6K4	PC10	0.0038832	0.633759
P01715.A0A075B6K4	PC11	-0.018771	0.0212638
P01715.A0A075B6K4	PC12	0.0114849	0.15879
P01715.A0A075B6K4	PC13	-0.0100704	0.21661
P01715.A0A075B6K4	PC14	0.00666268	0.413659
P01715.A0A075B6K4	PC15	-0.0244413	0.00270676
P01715.A0A075B6K4	PC16	-0.0103854	0.202574
P01715.A0A075B6K4	PC17	0.0338804	3.20941e-05
P01715.A0A075B6K4	PC18	-0.00355736	0.662501
P01715.A0A075B6K4	PC19	0.0138879	0.0883756
P01715.A0A075B6K4	PC20	0.000412935	0.959593
P01717.A0A075B6K4	sex	-0.0648651	3.18748e-16
P01717.A0A075B6K4	age	-0.0925854	1.84473e-31
P01717.A0A075B6K4	PC1	-0.0140558	0.0845941
P01717.A0A075B6K4	PC2	0.0117346	0.149923
P01717.A0A075B6K4	PC3	0.0108508	0.183073
P01717.A0A075B6K4	PC4	0.00165157	0.83942
P01717.A0A075B6K4	PC5	-0.0131368	0.106992
P01717.A0A075B6K4	PC6	-0.0113138	0.165088
P01717.A0A075B6K4	PC7	0.0208103	0.0106632
P01717.A0A075B6K4	PC8	0.021492	0.00835907
P01717.A0A075B6K4	PC9	0.0149203	0.0671434
P01717.A0A075B6K4	PC10	0.00300174	0.712655
P01717.A0A075B6K4	PC11	-0.0256934	0.0016165
P01717.A0A075B6K4	PC12	0.00442393	0.587276
P01717.A0A075B6K4	PC13	-0.00474599	0.560363
P01717.A0A075B6K4	PC14	0.00915701	0.261216
P01717.A0A075B6K4	PC15	-0.0268442	0.000987104
P01717.A0A075B6K4	PC16	-0.00819625	0.31459
P01717.A0A075B6K4	PC17	0.0255048	0.00174946
P01717.A0A075B6K4	PC18	-0.00468737	0.565217
P01717.A0A075B6K4	PC19	-0.000789612	0.922822
P01717.A0A075B6K4	PC20	-0.00252875	0.756363
P01717.P01718	sex	-0.019536	0.0140071
P01717.P01718	age	-0.118228	2.41739e-50
P01717.P01718	PC1	-0.0383906	2.45316e-06
P01717.P01718	PC2	-0.0274281	0.000763063
P01717.P01718	PC3	-0.0197135	0.0155659
P01717.P01718	PC4	0.0357297	1.15891e-05
P01717.P01718	PC5	-0.00502627	0.537439
P01717.P01718	PC6	-0.0239831	0.00325078
P01717.P01718	PC7	-0.0202849	0.0128078
P01717.P01718	PC8	-0.00566945	0.486676
P01717.P01718	PC9	0.00922007	0.257946
P01717.P01718	PC10	0.00462687	0.570248
P01717.P01718	PC11	0.00547444	0.501788
P01717.P01718	PC12	0.00803838	0.324002
P01717.P01718	PC13	-0.00360035	0.658679
P01717.P01718	PC14	0.00829503	0.308793
P01717.P01718	PC15	-0.00893192	0.273121
P01717.P01718	PC16	0.00535034	0.511533
P01717.P01718	PC17	-0.00571664	0.483056
P01717.P01718	PC18	0.00105628	0.896884
P01717.P01718	PC19	-0.0132563	0.103838
P01717.P01718	PC20	0.00109921	0.892719
P01718	sex	-0.0183201	0.021216
P01718	age	-0.0739022	1.31931e-20
P01718	PC1	0.00658258	0.419296
P01718	PC2	-0.0175456	0.0313281
P01718	PC3	-0.00792587	0.330821
P01718	PC4	0.00484737	0.552017
P01718	PC5	0.00254728	0.754636
P01718	PC6	-0.0262088	0.00129907
P01718	PC7	0.00114004	0.888759
P01718	PC8	0.0131406	0.106891
P01718	PC9	0.00784092	0.33603
P01718	PC10	0.00876731	0.282059
P01718	PC11	-0.00337481	0.678826
P01718	PC12	-0.000757081	0.925992
P01718	PC13	-0.00771756	0.343689
P01718	PC14	0.00670895	0.410424
P01718	PC15	-0.0135805	0.0956534
P01718	PC16	-0.0168151	0.0390897
P01718	PC17	-0.00366634	0.652829
P01718	PC18	-0.00135762	0.867709
P01718	PC19	0.00516428	0.526326
P01718	PC20	-0.00348788	0.668695
P01742	sex	0.0792265	1.88003e-23
P01742	age	0.130603	3.96277e-61
P01742	PC1	-0.0175714	0.0310799
P01742	PC2	-0.00739056	0.364523
P01742	PC3	0.0226974	0.00535009
P01742	PC4	0.015374	0.0592432
P01742	PC5	0.0066345	0.415637
P01742	PC6	-0.0212264	0.00919753
P01742	PC7	0.0280718	0.000571315
P01742	PC8	-0.0330007	5.12077e-05
P01742	PC9	0.00359163	0.659453
P01742	PC10	-0.00895988	0.271622
P01742	PC11	0.0159109	0.0509056
P01742	PC12	-0.00350821	0.666881
P01742	PC13	0.0122627	0.132426
P01742	PC14	0.00157747	0.846533
P01742	PC15	-0.0159031	0.0510186
P01742	PC16	-0.00622549	0.444969
P01742	PC17	-0.000768822	0.924848
P01742	PC18	-0.00653232	0.422856
P01742	PC19	-0.00539683	0.507871
P01742	PC20	0.00131012	0.872296
P01742.A0A0B4J2H0	sex	-0.0473073	2.6378e-09
P01742.A0A0B4J2H0	age	-0.102462	3.49215e-38
P01742.A0A0B4J2H0	PC1	-0.0133783	0.100694
P01742.A0A0B4J2H0	PC2	-0.000425944	0.958321
P01742.A0A0B4J2H0	PC3	-0.0136685	0.0935228
P01742.A0A0B4J2H0	PC4	0.0105573	0.195203
P01742.A0A0B4J2H0	PC5	-0.00270261	0.740198
P01742.A0A0B4J2H0	PC6	0.00366121	0.653283
P01742.A0A0B4J2H0	PC7	-0.0157165	0.0538035
P01742.A0A0B4J2H0	PC8	0.00298107	0.714547
P01742.A0A0B4J2H0	PC9	-0.00223308	0.784098
P01742.A0A0B4J2H0	PC10	0.00153638	0.850482
P01742.A0A0B4J2H0	PC11	0.00240287	0.768136
P01742.A0A0B4J2H0	PC12	0.00263229	0.746723
P01742.A0A0B4J2H0	PC13	0.0103825	0.202701
P01742.A0A0B4J2H0	PC14	-0.00528169	0.516966
P01742.A0A0B4J2H0	PC15	-0.00171855	0.833001
P01742.A0A0B4J2H0	PC16	-0.000579713	0.943297
P01742.A0A0B4J2H0	PC17	0.000660283	0.935433
P01742.A0A0B4J2H0	PC18	-0.00720718	0.376545
P01742.A0A0B4J2H0	PC19	0.000949888	0.907221
P01742.A0A0B4J2H0	PC20	0.00299721	0.713069
P01743	sex	-5.30354e-05	0.994678
P01743	age	-0.0911487	1.5379e-30
P01743	PC1	-0.0157171	0.0537934
P01743	PC2	-0.00773519	0.342587
P01743	PC3	-0.0161925	0.0469409
P01743	PC4	0.0156525	0.0547872
P01743	PC5	-0.0147794	0.0697659
P01743	PC6	-0.000199622	0.98046
P01743	PC7	-0.00724733	0.373892
P01743	PC8	0.0231918	0.0044293
P01743	PC9	0.00874408	0.283336
P01743	PC10	-0.00621163	0.445983
P01743	PC11	-0.00490231	0.54752
P01743	PC12	-0.00662859	0.416052
P01743	PC13	-0.0127145	0.11875
P01743	PC14	-0.000366001	0.964183
P01743	PC15	0.0041705	0.608867
P01743	PC16	-0.0064172	0.431076
P01743	PC17	0.0233132	0.00422638
P01743	PC18	0.000555551	0.945657
P01743	PC19	0.00892692	0.273389
P01743	PC20	0.0215829	0.00808807
P01762	sex	0.0299285	0.000166787
P01762	age	-0.102261	4.85691e-38
P01762	PC1	-0.0130954	0.108102
P01762	PC2	-0.0102612	0.208028
P01762	PC3	-0.00647175	0.427169
P01762	PC4	0.00826042	0.310816
P01762	PC5	-0.00793372	0.330342
P01762	PC6	-0.00102566	0.899858
P01762	PC7	0.00338635	0.677789
P01762	PC8	0.00368708	0.650996
P01762	PC9	-0.00834743	0.305747
P01762	PC10	-0.0116469	0.152992
P01762	PC11	-0.00712945	0.381714
P01762	PC12	-0.00509593	0.531815
P01762	PC13	0.00101259	0.901127
P01762	PC14	-0.000116644	0.988582
P01762	PC15	0.00438345	0.590702
P01762	PC16	0.00373101	0.647118
P01762	PC17	0.00174413	0.830553
P01762	PC18	0.00104199	0.898272
P01762	PC19	-0.00198706	0.807387
P01762	PC20	0.0153601	0.0594719
P01766	sex	0.0367633	3.74774e-06
P01766	age	-0.0519075	6.47802e-11
P01766	PC1	0.0256547	0.00164298
P01766	PC2	0.00251593	0.75756
P01766	PC3	-0.00570884	0.483654
P01766	PC4	0.00455369	0.576361
P01766	PC5	-0.0172665	0.0341217
P01766	PC6	-0.00644455	0.429115
P01766	PC7	-0.00583644	0.473933
P01766	PC8	-0.00539587	0.507946
P01766	PC9	-0.016168	0.0472747
P01766	PC10	-0.0243966	0.00275584
P01766	PC11	-0.011781	0.148321
P01766	PC12	-0.0089516	0.272065
P01766	PC13	-0.00518516	0.524655
P01766	PC14	-0.0113515	0.163683
P01766	PC15	-0.00263196	0.746753
P01766	PC16	-0.00431967	0.596116
P01766	PC17	0.0208259	0.0106046
P01766	PC18	0.00240615	0.767828
P01766	PC19	0.00202937	0.803369
P01766	PC20	0.0051927	0.524053
P01768.P01767.A0A0B4J1X5.P0DP02.P0DP03.A0A0C4DH42.P01772.P01764.A0A075B7E8.A0A075B7B8.A0A0J9YY99	sex	0.139517	1.40288e-69
P01768.P01767.A0A0B4J1X5.P0DP02.P0DP03.A0A0C4DH42.P01772.P01764.A0A075B7E8.A0A075B7B8.A0A0J9YY99	age	-0.191313	2.88375e-130
P01768.P01767.A0A0B4J1X5.P0DP02.P0DP03.A0A0C4DH42.P01772.P01764.A0A075B7E8.A0A075B7B8.A0A0J9YY99	PC1	0.0400755	8.70126e-07
P01768.P01767.A0A0B4J1X5.P0DP02.P0DP03.A0A0C4DH42.P01772.P01764.A0A075B7E8.A0A075B7B8.A0A0J9YY99	PC2	0.00953148	0.242215
P01768.P01767.A0A0B4J1X5.P0DP02.P0DP03.A0A0C4DH42.P01772.P01764.A0A075B7E8.A0A075B7B8.A0A0J9YY99	PC3	-0.0290363	0.000366224
P01768.P01767.A0A0B4J1X5.P0DP02.P0DP03.A0A0C4DH42.P01772.P01764.A0A075B7E8.A0A075B7B8.A0A0J9YY99	PC4	-0.00937333	0.250117
P01768.P01767.A0A0B4J1X5.P0DP02.P0DP03.A0A0C4DH42.P01772.P01764.A0A075B7E8.A0A075B7B8.A0A0J9YY99	PC5	-0.0111199	0.17245
P01768.P01767.A0A0B4J1X5.P0DP02.P0DP03.A0A0C4DH42.P01772.P01764.A0A075B7E8.A0A075B7B8.A0A0J9YY99	PC6	0.0113853	0.162433
P01768.P01767.A0A0B4J1X5.P0DP02.P0DP03.A0A0C4DH42.P01772.P01764.A0A075B7E8.A0A075B7B8.A0A0J9YY99	PC7	0.00937244	0.250162
P01768.P01767.A0A0B4J1X5.P0DP02.P0DP03.A0A0C4DH42.P01772.P01764.A0A075B7E8.A0A075B7B8.A0A0J9YY99	PC8	0.0227035	0.00533774
P01768.P01767.A0A0B4J1X5.P0DP02.P0DP03.A0A0C4DH42.P01772.P01764.A0A075B7E8.A0A075B7B8.A0A0J9YY99	PC9	0.0247564	0.00238239
P01768.P01767.A0A0B4J1X5.P0DP02.P0DP03.A0A0C4DH42.P01772.P01764.A0A075B7E8.A0A075B7B8.A0A0J9YY99	PC10	0.00813268	0.318358
P01768.P01767.A0A0B4J1X5.P0DP02.P0DP03.A0A0C4DH42.P01772.P01764.A0A075B7E8.A0A075B7B8.A0A0J9YY99	PC11	-0.0172349	0.0344507
P01768.P01767.A0A0B4J1X5.P0DP02.P0DP03.A0A0C4DH42.P01772.P01764.A0A075B7E8.A0A075B7B8.A0A0J9YY99	PC12	0.00210872	0.795848
P01768.P01767.A0A0B4J1X5.P0DP02.P0DP03.A0A0C4DH42.P01772.P01764.A0A075B7E8.A0A075B7B8.A0A0J9YY99	PC13	-0.0133432	0.101592
P01768.P01767.A0A0B4J1X5.P0DP02.P0DP03.A0A0C4DH42.P01772.P01764.A0A075B7E8.A0A075B7B8.A0A0J9YY99	PC14	-0.0158538	0.0517429
P01768.P01767.A0A0B4J1X5.P0DP02.P0DP03.A0A0C4DH42.P01772.P01764.A0A075B7E8.A0A075B7B8.A0A0J9YY99	PC15	-0.00729766	0.370583
P01768.P01767.A0A0B4J1X5.P0DP02.P0DP03.A0A0C4DH42.P01772.P01764.A0A075B7E8.A0A075B7B8.A0A0J9YY99	PC16	0.00454943	0.576718
P01768.P01767.A0A0B4J1X5.P0DP02.P0DP03.A0A0C4DH42.P01772.P01764.A0A075B7E8.A0A075B7B8.A0A0J9YY99	PC17	0.00738368	0.364969
P01768.P01767.A0A0B4J1X5.P0DP02.P0DP03.A0A0C4DH42.P01772.P01764.A0A075B7E8.A0A075B7B8.A0A0J9YY99	PC18	0.0072026	0.376849
P01768.P01767.A0A0B4J1X5.P0DP02.P0DP03.A0A0C4DH42.P01772.P01764.A0A075B7E8.A0A075B7B8.A0A0J9YY99	PC19	-0.00497748	0.541395
P01768.P01767.A0A0B4J1X5.P0DP02.P0DP03.A0A0C4DH42.P01772.P01764.A0A075B7E8.A0A075B7B8.A0A0J9YY99	PC20	0.0390136	1.68024e-06
P01768.P01767.P0DP02.P0DP03.A0A0C4DH42.P01772.P01764.A0A0J9YY99	sex	0.0604839	2.66972e-14
P01768.P01767.P0DP02.P0DP03.A0A0C4DH42.P01772.P01764.A0A0J9YY99	age	-0.0749676	3.68558e-21
P01768.P01767.P0DP02.P0DP03.A0A0C4DH42.P01772.P01764.A0A0J9YY99	PC1	0.00989697	0.224627
P01768.P01767.P0DP02.P0DP03.A0A0C4DH42.P01772.P01764.A0A0J9YY99	PC2	0.017389	0.0328698
P01768.P01767.P0DP02.P0DP03.A0A0C4DH42.P01772.P01764.A0A0J9YY99	PC3	-0.0145674	0.0738712
P01768.P01767.P0DP02.P0DP03.A0A0C4DH42.P01772.P01764.A0A0J9YY99	PC4	0.00890693	0.274465
P01768.P01767.P0DP02.P0DP03.A0A0C4DH42.P01772.P01764.A0A0J9YY99	PC5	-0.0235152	0.00390743
P01768.P01767.P0DP02.P0DP03.A0A0C4DH42.P01772.P01764.A0A0J9YY99	PC6	0.00356452	0.661864
P01768.P01767.P0DP02.P0DP03.A0A0C4DH42.P01772.P01764.A0A0J9YY99	PC7	-0.00682246	0.40255
P01768.P01767.P0DP02.P0DP03.A0A0C4DH42.P01772.P01764.A0A0J9YY99	PC8	0.00222655	0.784714
P01768.P01767.P0DP02.P0DP03.A0A0C4DH42.P01772.P01764.A0A0J9YY99	PC9	0.0107228	0.188293
P01768.P01767.P0DP02.P0DP03.A0A0C4DH42.P01772.P01764.A0A0J9YY99	PC10	-0.00952126	0.24272
P01768.P01767.P0DP02.P0DP03.A0A0C4DH42.P01772.P01764.A0A0J9YY99	PC11	-0.00972023	0.233014
P01768.P01767.P0DP02.P0DP03.A0A0C4DH42.P01772.P01764.A0A0J9YY99	PC12	-0.00642185	0.430742
P01768.P01767.P0DP02.P0DP03.A0A0C4DH42.P01772.P01764.A0A0J9YY99	PC13	-0.0122736	0.132085
P01768.P01767.P0DP02.P0DP03.A0A0C4DH42.P01772.P01764.A0A0J9YY99	PC14	-0.014585	0.0735237
P01768.P01767.P0DP02.P0DP03.A0A0C4DH42.P01772.P01764.A0A0J9YY99	PC15	-0.00384129	0.637427
P01768.P01767.P0DP02.P0DP03.A0A0C4DH42.P01772.P01764.A0A0J9YY99	PC16	-0.00806231	0.322564
P01768.P01767.P0DP02.P0DP03.A0A0C4DH42.P01772.P01764.A0A0J9YY99	PC17	-0.00223873	0.783565
P01768.P01767.P0DP02.P0DP03.A0A0C4DH42.P01772.P01764.A0A0J9YY99	PC18	-0.0194005	0.0172881
P01768.P01767.P0DP02.P0DP03.A0A0C4DH42.P01772.P01764.A0A0J9YY99	PC19	0.00888094	0.275868
P01768.P01767.P0DP02.P0DP03.A0A0C4DH42.P01772.P01764.A0A0J9YY99	PC20	0.0118048	0.147501
P01768.P0DP02.P0DP03.P01772.A0A0J9YY99	sex	0.024174	0.00236137
P01768.P0DP02.P0DP03.P01772.A0A0J9YY99	age	-0.137876	5.57297e-68
P01768.P0DP02.P0DP03.P01772.A0A0J9YY99	PC1	0.0234521	0.0040046
P01768.P0DP02.P0DP03.P01772.A0A0J9YY99	PC2	0.0114137	0.161388
P01768.P0DP02.P0DP03.P01772.A0A0J9YY99	PC3	-0.00340701	0.675935
P01768.P0DP02.P0DP03.P01772.A0A0J9YY99	PC4	0.0128491	0.114899
P01768.P0DP02.P0DP03.P01772.A0A0J9YY99	PC5	-0.00553161	0.497332
P01768.P0DP02.P0DP03.P01772.A0A0J9YY99	PC6	0.0184202	0.0238078
P01768.P0DP02.P0DP03.P01772.A0A0J9YY99	PC7	-0.00974988	0.231592
P01768.P0DP02.P0DP03.P01772.A0A0J9YY99	PC8	-0.00103745	0.898713
P01768.P0DP02.P0DP03.P01772.A0A0J9YY99	PC9	0.0169572	0.0374639
P01768.P0DP02.P0DP03.P01772.A0A0J9YY99	PC10	-0.00873939	0.283594
P01768.P0DP02.P0DP03.P01772.A0A0J9YY99	PC11	-0.030281	0.000202312
P01768.P0DP02.P0DP03.P01772.A0A0J9YY99	PC12	0.0012733	0.875856
P01768.P0DP02.P0DP03.P01772.A0A0J9YY99	PC13	-0.00855196	0.294048
P01768.P0DP02.P0DP03.P01772.A0A0J9YY99	PC14	0.00739477	0.36425
P01768.P0DP02.P0DP03.P01772.A0A0J9YY99	PC15	-0.0196686	0.0158033
P01768.P0DP02.P0DP03.P01772.A0A0J9YY99	PC16	0.00125382	0.87774
P01768.P0DP02.P0DP03.P01772.A0A0J9YY99	PC17	0.00674704	0.407771
P01768.P0DP02.P0DP03.P01772.A0A0J9YY99	PC18	-0.00533541	0.512712
P01768.P0DP02.P0DP03.P01772.A0A0J9YY99	PC19	-0.00360373	0.658379
P01768.P0DP02.P0DP03.P01772.A0A0J9YY99	PC20	0.025626	0.00166293
P01768.P0DP03.P01764.A0A0J9YY99	sex	0.119722	1.37952e-51
P01768.P0DP03.P01764.A0A0J9YY99	age	-0.139179	3.0005e-69
P01768.P0DP03.P01764.A0A0J9YY99	PC1	0.0128151	0.115861
P01768.P0DP03.P01764.A0A0J9YY99	PC2	0.00058344	0.942933
P01768.P0DP03.P01764.A0A0J9YY99	PC3	-0.0270077	0.000918889
P01768.P0DP03.P01764.A0A0J9YY99	PC4	-0.0129447	0.112222
P01768.P0DP03.P01764.A0A0J9YY99	PC5	-0.0141158	0.0832743
P01768.P0DP03.P01764.A0A0J9YY99	PC6	0.0185773	0.0226375
P01768.P0DP03.P01764.A0A0J9YY99	PC7	-0.00066657	0.934819
P01768.P0DP03.P01764.A0A0J9YY99	PC8	0.0107628	0.186651
P01768.P0DP03.P01764.A0A0J9YY99	PC9	0.0317846	9.59054e-05
P01768.P0DP03.P01764.A0A0J9YY99	PC10	0.000190314	0.981371
P01768.P0DP03.P01764.A0A0J9YY99	PC11	-0.00827513	0.309955
P01768.P0DP03.P01764.A0A0J9YY99	PC12	-0.00102343	0.900074
P01768.P0DP03.P01764.A0A0J9YY99	PC13	-0.00644758	0.428898
P01768.P0DP03.P01764.A0A0J9YY99	PC14	-0.0136255	0.0945594
P01768.P0DP03.P01764.A0A0J9YY99	PC15	-0.002807	0.730546
P01768.P0DP03.P01764.A0A0J9YY99	PC16	0.00424531	0.602457
P01768.P0DP03.P01764.A0A0J9YY99	PC17	0.00748589	0.358369
P01768.P0DP03.P01764.A0A0J9YY99	PC18	-0.00234046	0.773992
P01768.P0DP03.P01764.A0A0J9YY99	PC19	-0.0121838	0.134936
P01768.P0DP03.P01764.A0A0J9YY99	PC20	0.0273263	0.000798366
P01768.P0DP03.P01772.A0A0J9YY99	sex	0.0446142	1.98315e-08
P01768.P0DP03.P01772.A0A0J9YY99	age	-0.163204	7.42568e-95
P01768.P0DP03.P01772.A0A0J9YY99	PC1	0.0118789	0.144978
P01768.P0DP03.P01772.A0A0J9YY99	PC2	0.00320202	0.694419
P01768.P0DP03.P01772.A0A0J9YY99	PC3	-0.0106397	0.191738
P01768.P0DP03.P01772.A0A0J9YY99	PC4	-0.0159424	0.050449
P01768.P0DP03.P01772.A0A0J9YY99	PC5	0.00295544	0.716895
P01768.P0DP03.P01772.A0A0J9YY99	PC6	0.014374	0.0777869
P01768.P0DP03.P01772.A0A0J9YY99	PC7	0.0107312	0.187945
P01768.P0DP03.P01772.A0A0J9YY99	PC8	0.00117292	0.885572
P01768.P0DP03.P01772.A0A0J9YY99	PC9	0.0252957	0.00190861
P01768.P0DP03.P01772.A0A0J9YY99	PC10	0.00629417	0.439962
P01768.P0DP03.P01772.A0A0J9YY99	PC11	-0.0245087	0.00263418
P01768.P0DP03.P01772.A0A0J9YY99	PC12	-0.0085095	0.296452
P01768.P0DP03.P01772.A0A0J9YY99	PC13	-0.0050949	0.531898
P01768.P0DP03.P01772.A0A0J9YY99	PC14	0.0127873	0.116654
P01768.P0DP03.P01772.A0A0J9YY99	PC15	-0.0067923	0.404633
P01768.P0DP03.P01772.A0A0J9YY99	PC16	0.0153604	0.0594678
P01768.P0DP03.P01772.A0A0J9YY99	PC17	0.0100033	0.219686
P01768.P0DP03.P01772.A0A0J9YY99	PC18	-0.0101704	0.212079
P01768.P0DP03.P01772.A0A0J9YY99	PC19	-0.00196933	0.809073
P01768.P0DP03.P01772.A0A0J9YY99	PC20	0.0376895	3.73028e-06
P01780	sex	0.106665	2.97295e-41
P01780	age	-0.14703	3.76114e-77
P01780	PC1	0.0519434	1.80137e-10
P01780	PC2	0.0110333	0.175818
P01780	PC3	-0.022589	0.00557382
P01780	PC4	-0.000518489	0.949277
P01780	PC5	-0.0186493	0.0221183
P01780	PC6	8.21199e-05	0.991961
P01780	PC7	0.0306117	0.000172162
P01780	PC8	0.0143377	0.0785394
P01780	PC9	-0.00852529	0.295556
P01780	PC10	0.00946365	0.245582
P01780	PC11	-0.0429119	1.38365e-07
P01780	PC12	-0.00135599	0.867865
P01780	PC13	-0.0195584	0.0163996
P01780	PC14	-0.0175052	0.0317194
P01780	PC15	-0.0129096	0.113199
P01780	PC16	-0.0090491	0.266878
P01780	PC17	-0.0020106	0.805151
P01780	PC18	0.0242722	0.00289699
P01780	PC19	0.00436594	0.592186
P01780	PC20	0.030032	0.000228216
P01834	sex	-0.0702466	9.14327e-19
P01834	age	-0.100976	3.96445e-37
P01834	PC1	0.0282475	0.000527362
P01834	PC2	-0.0343921	2.43316e-05
P01834	PC3	-0.0532918	6.023e-11
P01834	PC4	0.0279885	0.000593294
P01834	PC5	0.00164426	0.84012
P01834	PC6	-0.0023342	0.77458
P01834	PC7	-0.0520831	1.61017e-10
P01834	PC8	-0.00395307	0.627666
P01834	PC9	-0.000624287	0.938945
P01834	PC10	0.00743887	0.361397
P01834	PC11	0.0141482	0.0825701
P01834	PC12	-0.01253	0.124197
P01834	PC13	-0.0169066	0.0380359
P01834	PC14	-0.0144781	0.0756589
P01834	PC15	-0.013143	0.106827
P01834	PC16	0.000265451	0.974018
P01834	PC17	0.0103907	0.202346
P01834	PC18	0.0045374	0.577727
P01834	PC19	-0.0149522	0.0665607
P01834	PC20	0.0189384	0.0201355
P01857.A0A0A0MS08	sex	-0.0267905	0.000752311
P01857.A0A0A0MS08	age	-0.184589	2.97858e-121
P01857.A0A0A0MS08	PC1	-0.0662351	4.10234e-16
P01857.A0A0A0MS08	PC2	-0.0330512	4.98658e-05
P01857.A0A0A0MS08	PC3	-0.0283229	0.000509494
P01857.A0A0A0MS08	PC4	0.0691514	1.98709e-17
P01857.A0A0A0MS08	PC5	0.0183009	0.0247316
P01857.A0A0A0MS08	PC6	-0.0289451	0.000382169
P01857.A0A0A0MS08	PC7	-0.0495795	1.15197e-09
P01857.A0A0A0MS08	PC8	-0.0231681	0.00447
P01857.A0A0A0MS08	PC9	0.00662201	0.416516
P01857.A0A0A0MS08	PC10	0.0107189	0.188453
P01857.A0A0A0MS08	PC11	0.0113486	0.16379
P01857.A0A0A0MS08	PC12	0.00569031	0.485074
P01857.A0A0A0MS08	PC13	-0.00122926	0.880117
P01857.A0A0A0MS08	PC14	-0.00443372	0.58645
P01857.A0A0A0MS08	PC15	-0.0236358	0.00372753
P01857.A0A0A0MS08	PC16	0.00737878	0.365288
P01857.A0A0A0MS08	PC17	-0.0114966	0.158363
P01857.A0A0A0MS08	PC18	-5.33294e-05	0.994779
P01857.A0A0A0MS08	PC19	-0.0278615	0.000628373
P01857.A0A0A0MS08	PC20	0.000988402	0.903477
P01857.A0A0A0MS08.A0A0A0MS07	sex	-0.0393422	7.43737e-07
P01857.A0A0A0MS08.A0A0A0MS07	age	-0.197862	2.22659e-139
P01857.A0A0A0MS08.A0A0A0MS07	PC1	-0.0629722	1.04299e-14
P01857.A0A0A0MS08.A0A0A0MS07	PC2	-0.0418004	2.88448e-07
P01857.A0A0A0MS08.A0A0A0MS07	PC3	-0.0217147	0.00770902
P01857.A0A0A0MS08.A0A0A0MS07	PC4	0.0690215	2.28015e-17
P01857.A0A0A0MS08.A0A0A0MS07	PC5	0.0162715	0.0458765
P01857.A0A0A0MS08.A0A0A0MS07	PC6	-0.0263436	0.00122613
P01857.A0A0A0MS08.A0A0A0MS07	PC7	-0.0449037	3.54503e-08
P01857.A0A0A0MS08.A0A0A0MS07	PC8	-0.0237543	0.00355811
P01857.A0A0A0MS08.A0A0A0MS07	PC9	0.00251399	0.757741
P01857.A0A0A0MS08.A0A0A0MS07	PC10	0.00405132	0.61914
P01857.A0A0A0MS08.A0A0A0MS07	PC11	0.00884709	0.277703
P01857.A0A0A0MS08.A0A0A0MS07	PC12	-0.000619875	0.939376
P01857.A0A0A0MS08.A0A0A0MS07	PC13	0.00137563	0.86597
P01857.A0A0A0MS08.A0A0A0MS07	PC14	0.000963773	0.905871
P01857.A0A0A0MS08.A0A0A0MS07	PC15	-0.0170016	0.0369676
P01857.A0A0A0MS08.A0A0A0MS07	PC16	0.00903441	0.267655
P01857.A0A0A0MS08.A0A0A0MS07	PC17	-0.0162076	0.0467357
P01857.A0A0A0MS08.A0A0A0MS07	PC18	0.000997709	0.902573
P01857.A0A0A0MS08.A0A0A0MS07	PC19	-0.0238754	0.00339224
P01857.A0A0A0MS08.A0A0A0MS07	PC20	0.0016476	0.8398
P01857.P01859.A0A286YEY4.A0A0A0MS08.A0A0A0MS07	sex	-0.0467629	4.00204e-09
P01857.P01859.A0A286YEY4.A0A0A0MS08.A0A0A0MS07	age	-0.0483631	1.15994e-09
P01857.P01859.A0A286YEY4.A0A0A0MS08.A0A0A0MS07	PC1	0.0600132	1.70853e-13
P01857.P01859.A0A286YEY4.A0A0A0MS08.A0A0A0MS07	PC2	0.00756857	0.353085
P01857.P01859.A0A286YEY4.A0A0A0MS08.A0A0A0MS07	PC3	-0.0347512	1.99896e-05
P01857.P01859.A0A286YEY4.A0A0A0MS08.A0A0A0MS07	PC4	-0.00641757	0.431049
P01857.P01859.A0A286YEY4.A0A0A0MS08.A0A0A0MS07	PC5	-0.0257736	0.00156281
P01857.P01859.A0A286YEY4.A0A0A0MS08.A0A0A0MS07	PC6	0.017161	0.035232
P01857.P01859.A0A286YEY4.A0A0A0MS08.A0A0A0MS07	PC7	-0.0144668	0.0758872
P01857.P01859.A0A286YEY4.A0A0A0MS08.A0A0A0MS07	PC8	0.0446304	4.28817e-08
P01857.P01859.A0A286YEY4.A0A0A0MS08.A0A0A0MS07	PC9	0.00793747	0.330114
P01857.P01859.A0A286YEY4.A0A0A0MS08.A0A0A0MS07	PC10	0.0231838	0.00444294
P01857.P01859.A0A286YEY4.A0A0A0MS08.A0A0A0MS07	PC11	0.00385183	0.636503
P01857.P01859.A0A286YEY4.A0A0A0MS08.A0A0A0MS07	PC12	-0.0150475	0.0648459
P01857.P01859.A0A286YEY4.A0A0A0MS08.A0A0A0MS07	PC13	-0.0339831	3.03694e-05
P01857.P01859.A0A286YEY4.A0A0A0MS08.A0A0A0MS07	PC14	-0.015309	0.0603253
P01857.P01859.A0A286YEY4.A0A0A0MS08.A0A0A0MS07	PC15	-0.00589277	0.469676
P01857.P01859.A0A286YEY4.A0A0A0MS08.A0A0A0MS07	PC16	0.0114314	0.160739
P01857.P01859.A0A286YEY4.A0A0A0MS08.A0A0A0MS07	PC17	0.00250646	0.758444
P01857.P01859.A0A286YEY4.A0A0A0MS08.A0A0A0MS07	PC18	0.0182921	0.0248004
P01857.P01859.A0A286YEY4.A0A0A0MS08.A0A0A0MS07	PC19	0.00956276	0.240672
P01857.P01859.A0A286YEY4.A0A0A0MS08.A0A0A0MS07	PC20	0.0197586	0.0153306
P01859.A0A286YEY4	sex	-0.0240886	0.00244705
P01859.A0A286YEY4	age	-0.00596409	0.453225
P01859.A0A286YEY4	PC1	0.0814217	1.42769e-23
P01859.A0A286YEY4	PC2	0.023678	0.00366641
P01859.A0A286YEY4	PC3	-0.0340372	2.94949e-05
P01859.A0A286YEY4	PC4	-0.0287062	0.00042707
P01859.A0A286YEY4	PC5	-0.0198838	0.0146937
P01859.A0A286YEY4	PC6	0.0201754	0.0133003
P01859.A0A286YEY4	PC7	-0.00964743	0.236533
P01859.A0A286YEY4	PC8	0.049045	1.73251e-09
P01859.A0A286YEY4	PC9	0.01552	0.0568708
P01859.A0A286YEY4	PC10	0.0246435	0.00249424
P01859.A0A286YEY4	PC11	-0.00370835	0.649117
P01859.A0A286YEY4	PC12	-0.00234781	0.773301
P01859.A0A286YEY4	PC13	-0.0218111	0.0074422
P01859.A0A286YEY4	PC14	-0.0133604	0.101152
P01859.A0A286YEY4	PC15	-0.000664088	0.935061
P01859.A0A286YEY4	PC16	0.00630767	0.438983
P01859.A0A286YEY4	PC17	0.00158607	0.845707
P01859.A0A286YEY4	PC18	0.0137562	0.0914373
P01859.A0A286YEY4	PC19	0.0102295	0.209436
P01859.A0A286YEY4	PC20	0.0277344	0.000665384
P01859.P01861.A0A286YFJ8.A0A286YEY4	sex	-0.0735449	2.01529e-20
P01859.P01861.A0A286YFJ8.A0A286YEY4	age	-0.0217493	0.00622847
P01859.P01861.A0A286YFJ8.A0A286YEY4	PC1	0.0813386	1.58334e-23
P01859.P01861.A0A286YFJ8.A0A286YEY4	PC2	-0.00145482	0.858334
P01859.P01861.A0A286YFJ8.A0A286YEY4	PC3	-0.0460751	1.54872e-08
P01859.P01861.A0A286YFJ8.A0A286YEY4	PC4	-0.0377727	3.55057e-06
P01859.P01861.A0A286YFJ8.A0A286YEY4	PC5	-0.0314864	0.000111497
P01859.P01861.A0A286YFJ8.A0A286YEY4	PC6	0.0227201	0.0053042
P01859.P01861.A0A286YFJ8.A0A286YEY4	PC7	-0.0288809	0.000393781
P01859.P01861.A0A286YFJ8.A0A286YEY4	PC8	0.0396476	1.1366e-06
P01859.P01861.A0A286YFJ8.A0A286YEY4	PC9	0.012133	0.136572
P01859.P01861.A0A286YFJ8.A0A286YEY4	PC10	0.0256354	0.00165635
P01859.P01861.A0A286YFJ8.A0A286YEY4	PC11	0.000145769	0.985731
P01859.P01861.A0A286YFJ8.A0A286YEY4	PC12	-0.0128996	0.113477
P01859.P01861.A0A286YFJ8.A0A286YEY4	PC13	-0.0197994	0.0151203
P01859.P01861.A0A286YFJ8.A0A286YEY4	PC14	-0.0205181	0.0118128
P01859.P01861.A0A286YFJ8.A0A286YEY4	PC15	-0.00807799	0.321624
P01859.P01861.A0A286YFJ8.A0A286YEY4	PC16	0.00666756	0.413317
P01859.P01861.A0A286YFJ8.A0A286YEY4	PC17	0.0187292	0.0215541
P01859.P01861.A0A286YFJ8.A0A286YEY4	PC18	0.015325	0.0600563
P01859.P01861.A0A286YFJ8.A0A286YEY4	PC19	0.018329	0.0245107
P01859.P01861.A0A286YFJ8.A0A286YEY4	PC20	0.0237445	0.00357193
P01860.A0A286YES1	sex	0.0127213	0.109623
P01860.A0A286YES1	age	-0.137922	5.02135e-68
P01860.A0A286YES1	PC1	-0.0313325	0.000120448
P01860.A0A286YES1	PC2	0.00851978	0.295869
P01860.A0A286YES1	PC3	0.0158361	0.0520047
P01860.A0A286YES1	PC4	0.0229638	0.00483439
P01860.A0A286YES1	PC5	-0.00341813	0.674938
P01860.A0A286YES1	PC6	-0.0346372	2.12815e-05
P01860.A0A286YES1	PC7	0.0623052	1.98143e-14
P01860.A0A286YES1	PC8	0.0201973	0.0132003
P01860.A0A286YES1	PC9	0.0146544	0.0721644
P01860.A0A286YES1	PC10	0.0169127	0.0379671
P01860.A0A286YES1	PC11	0.0192111	0.0184094
P01860.A0A286YES1	PC12	-0.0151316	0.0633622
P01860.A0A286YES1	PC13	-0.0243031	0.00286134
P01860.A0A286YES1	PC14	-0.00465937	0.567543
P01860.A0A286YES1	PC15	0.0195089	0.0166737
P01860.A0A286YES1	PC16	-0.00915658	0.261238
P01860.A0A286YES1	PC17	-0.0249536	0.00219785
P01860.A0A286YES1	PC18	0.0277134	0.000671692
P01860.A0A286YES1	PC19	-0.00617231	0.448868
P01860.A0A286YES1	PC20	-0.0187817	0.0211901
P01860.P01857.A0A286YES1.A0A0A0MS08.A0A0A0MS07	sex	-0.0121533	0.126399
P01860.P01857.A0A286YES1.A0A0A0MS08.A0A0A0MS07	age	-0.170238	3.69146e-103
P01860.P01857.A0A286YES1.A0A0A0MS08.A0A0A0MS07	PC1	-0.0643461	2.72287e-15
P01860.P01857.A0A286YES1.A0A0A0MS08.A0A0A0MS07	PC2	-0.0351346	1.61715e-05
P01860.P01857.A0A286YES1.A0A0A0MS08.A0A0A0MS07	PC3	-0.0230123	0.00474552
P01860.P01857.A0A286YES1.A0A0A0MS08.A0A0A0MS07	PC4	0.0645732	2.17504e-15
P01860.P01857.A0A286YES1.A0A0A0MS08.A0A0A0MS07	PC5	0.0123595	0.1294
P01860.P01857.A0A286YES1.A0A0A0MS08.A0A0A0MS07	PC6	-0.0298892	0.000244444
P01860.P01857.A0A286YES1.A0A0A0MS08.A0A0A0MS07	PC7	-0.0354807	1.33313e-05
P01860.P01857.A0A286YES1.A0A0A0MS08.A0A0A0MS07	PC8	-0.0216336	0.00794031
P01860.P01857.A0A286YES1.A0A0A0MS08.A0A0A0MS07	PC9	0.0121317	0.136612
P01860.P01857.A0A286YES1.A0A0A0MS08.A0A0A0MS07	PC10	0.00780155	0.338462
P01860.P01857.A0A286YES1.A0A0A0MS08.A0A0A0MS07	PC11	0.0146472	0.0723046
P01860.P01857.A0A286YES1.A0A0A0MS08.A0A0A0MS07	PC12	0.00732113	0.369046
P01860.P01857.A0A286YES1.A0A0A0MS08.A0A0A0MS07	PC13	-0.00341456	0.675258
P01860.P01857.A0A286YES1.A0A0A0MS08.A0A0A0MS07	PC14	-0.00732533	0.368771
P01860.P01857.A0A286YES1.A0A0A0MS08.A0A0A0MS07	PC15	-0.0204134	0.012251
P01860.P01857.A0A286YES1.A0A0A0MS08.A0A0A0MS07	PC16	0.00736279	0.366328
P01860.P01857.A0A286YES1.A0A0A0MS08.A0A0A0MS07	PC17	-0.0117467	0.149504
P01860.P01857.A0A286YES1.A0A0A0MS08.A0A0A0MS07	PC18	0.00275812	0.735061
P01860.P01857.A0A286YES1.A0A0A0MS08.A0A0A0MS07	PC19	-0.024068	0.00314304
P01860.P01857.A0A286YES1.A0A0A0MS08.A0A0A0MS07	PC20	-0.00159496	0.844853
P01860.P01857.P01859.A0A286YES1.A0A286YEY4.A0A0A0MS08.A0A0A0MS07	sex	-0.00190453	0.810707
P01860.P01857.P01859.A0A286YES1.A0A286YEY4.A0A0A0MS08.A0A0A0MS07	age	-0.0773939	1.88786e-22
P01860.P01857.P01859.A0A286YES1.A0A286YEY4.A0A0A0MS08.A0A0A0MS07	PC1	-0.0181361	0.0260577
P01860.P01857.P01859.A0A286YES1.A0A286YEY4.A0A0A0MS08.A0A0A0MS07	PC2	-0.0101103	0.214793
P01860.P01857.P01859.A0A286YES1.A0A286YEY4.A0A0A0MS08.A0A0A0MS07	PC3	-0.00411685	0.613482
P01860.P01857.P01859.A0A286YES1.A0A286YEY4.A0A0A0MS08.A0A0A0MS07	PC4	0.0232786	0.00428332
P01860.P01857.P01859.A0A286YES1.A0A286YEY4.A0A0A0MS08.A0A0A0MS07	PC5	0.0151128	0.0636907
P01860.P01857.P01859.A0A286YES1.A0A286YEY4.A0A0A0MS08.A0A0A0MS07	PC6	0.0137715	0.0910767
P01860.P01857.P01859.A0A286YES1.A0A286YEY4.A0A0A0MS08.A0A0A0MS07	PC7	-0.0244549	0.00269191
P01860.P01857.P01859.A0A286YES1.A0A286YEY4.A0A0A0MS08.A0A0A0MS07	PC8	-0.00417292	0.608659
P01860.P01857.P01859.A0A286YES1.A0A286YEY4.A0A0A0MS08.A0A0A0MS07	PC9	-0.00270167	0.740286
P01860.P01857.P01859.A0A286YES1.A0A286YEY4.A0A0A0MS08.A0A0A0MS07	PC10	-0.0149712	0.0662161
P01860.P01857.P01859.A0A286YES1.A0A286YEY4.A0A0A0MS08.A0A0A0MS07	PC11	0.0150202	0.0653322
P01860.P01857.P01859.A0A286YES1.A0A286YEY4.A0A0A0MS08.A0A0A0MS07	PC12	-0.00187451	0.818101
P01860.P01857.P01859.A0A286YES1.A0A286YEY4.A0A0A0MS08.A0A0A0MS07	PC13	-0.00797866	0.32761
P01860.P01857.P01859.A0A286YES1.A0A286YEY4.A0A0A0MS08.A0A0A0MS07	PC14	-0.0250782	0.00208821
P01860.P01857.P01859.A0A286YES1.A0A286YEY4.A0A0A0MS08.A0A0A0MS07	PC15	-0.0159365	0.0505345
P01860.P01857.P01859.A0A286YES1.A0A286YEY4.A0A0A0MS08.A0A0A0MS07	PC16	-0.0118515	0.145907
P01860.P01857.P01859.A0A286YES1.A0A286YEY4.A0A0A0MS08.A0A0A0MS07	PC17	0.000188318	0.981566
P01860.P01857.P01859.A0A286YES1.A0A286YEY4.A0A0A0MS08.A0A0A0MS07	PC18	0.00109339	0.893283
P01860.P01857.P01859.A0A286YES1.A0A286YEY4.A0A0A0MS08.A0A0A0MS07	PC19	0.00442574	0.587124
P01860.P01857.P01859.A0A286YES1.A0A286YEY4.A0A0A0MS08.A0A0A0MS07	PC20	-0.0077592	0.341091
P01860.P01857.P01859.P01861.A0A286YES1.A0A286YFJ8.A0A286YEY4.A0A0A0MS08.A0A0A0MS07	sex	-0.0854818	4.77601e-27
P01860.P01857.P01859.P01861.A0A286YES1.A0A286YFJ8.A0A286YEY4.A0A0A0MS08.A0A0A0MS07	age	-0.0715463	2.0759e-19
P01860.P01857.P01859.P01861.A0A286YES1.A0A286YFJ8.A0A286YEY4.A0A0A0MS08.A0A0A0MS07	PC1	0.0638237	4.55252e-15
P01860.P01857.P01859.P01861.A0A286YES1.A0A286YFJ8.A0A286YEY4.A0A0A0MS08.A0A0A0MS07	PC2	-0.00695214	0.393667
P01860.P01857.P01859.P01861.A0A286YES1.A0A286YFJ8.A0A286YEY4.A0A0A0MS08.A0A0A0MS07	PC3	-0.0425432	1.769e-07
P01860.P01857.P01859.P01861.A0A286YES1.A0A286YFJ8.A0A286YEY4.A0A0A0MS08.A0A0A0MS07	PC4	-0.0204826	0.0119598
P01860.P01857.P01859.P01861.A0A286YES1.A0A286YFJ8.A0A286YEY4.A0A0A0MS08.A0A0A0MS07	PC5	-0.0300721	0.000223849
P01860.P01857.P01859.P01861.A0A286YES1.A0A286YFJ8.A0A286YEY4.A0A0A0MS08.A0A0A0MS07	PC6	0.01174	0.149737
P01860.P01857.P01859.P01861.A0A286YES1.A0A286YFJ8.A0A286YEY4.A0A0A0MS08.A0A0A0MS07	PC7	-0.0204818	0.0119631
P01860.P01857.P01859.P01861.A0A286YES1.A0A286YFJ8.A0A286YEY4.A0A0A0MS08.A0A0A0MS07	PC8	0.0379574	3.18097e-06
P01860.P01857.P01859.P01861.A0A286YES1.A0A286YFJ8.A0A286YEY4.A0A0A0MS08.A0A0A0MS07	PC9	0.0124518	0.126563
P01860.P01857.P01859.P01861.A0A286YES1.A0A286YFJ8.A0A286YEY4.A0A0A0MS08.A0A0A0MS07	PC10	0.0259738	0.00143593
P01860.P01857.P01859.P01861.A0A286YES1.A0A286YFJ8.A0A286YEY4.A0A0A0MS08.A0A0A0MS07	PC11	-0.00268212	0.742097
P01860.P01857.P01859.P01861.A0A286YES1.A0A286YFJ8.A0A286YEY4.A0A0A0MS08.A0A0A0MS07	PC12	-0.0125216	0.124448
P01860.P01857.P01859.P01861.A0A286YES1.A0A286YFJ8.A0A286YEY4.A0A0A0MS08.A0A0A0MS07	PC13	-0.0265229	0.00113498
P01860.P01857.P01859.P01861.A0A286YES1.A0A286YFJ8.A0A286YEY4.A0A0A0MS08.A0A0A0MS07	PC14	-0.0230335	0.00470727
P01860.P01857.P01859.P01861.A0A286YES1.A0A286YFJ8.A0A286YEY4.A0A0A0MS08.A0A0A0MS07	PC15	-0.0102171	0.209987
P01860.P01857.P01859.P01861.A0A286YES1.A0A286YFJ8.A0A286YEY4.A0A0A0MS08.A0A0A0MS07	PC16	0.00277767	0.733253
P01860.P01857.P01859.P01861.A0A286YES1.A0A286YFJ8.A0A286YEY4.A0A0A0MS08.A0A0A0MS07	PC17	0.00870761	0.285349
P01860.P01857.P01859.P01861.A0A286YES1.A0A286YFJ8.A0A286YEY4.A0A0A0MS08.A0A0A0MS07	PC18	0.0237104	0.00362003
P01860.P01857.P01859.P01861.A0A286YES1.A0A286YFJ8.A0A286YEY4.A0A0A0MS08.A0A0A0MS07	PC19	0.0139455	0.0870635
P01860.P01857.P01859.P01861.A0A286YES1.A0A286YFJ8.A0A286YEY4.A0A0A0MS08.A0A0A0MS07	PC20	0.0238216	0.00346514
P01860.P01859.A0A286YES1.A0A286YEY4	sex	-0.0100853	0.204671
P01860.P01859.A0A286YES1.A0A286YEY4	age	-0.0366697	3.96669e-06
P01860.P01859.A0A286YES1.A0A286YEY4	PC1	0.044108	6.1507e-08
P01860.P01859.A0A286YES1.A0A286YEY4	PC2	0.0125125	0.124723
P01860.P01859.A0A286YES1.A0A286YEY4	PC3	-0.02552	0.00173839
P01860.P01859.A0A286YES1.A0A286YEY4	PC4	-0.00792186	0.331066
P01860.P01859.A0A286YES1.A0A286YEY4	PC5	-0.0266134	0.00109135
P01860.P01859.A0A286YES1.A0A286YEY4	PC6	0.00991625	0.223726
P01860.P01859.A0A286YES1.A0A286YEY4	PC7	0.00299785	0.713012
P01860.P01859.A0A286YES1.A0A286YEY4	PC8	0.030777	0.000158727
P01860.P01859.A0A286YES1.A0A286YEY4	PC9	0.0220498	0.00681643
P01860.P01859.A0A286YES1.A0A286YEY4	PC10	0.020648	0.0112889
P01860.P01859.A0A286YES1.A0A286YEY4	PC11	-0.000147171	0.985594
P01860.P01859.A0A286YES1.A0A286YEY4	PC12	-0.0071602	0.379664
P01860.P01859.A0A286YES1.A0A286YEY4	PC13	-0.0344487	2.35929e-05
P01860.P01859.A0A286YES1.A0A286YEY4	PC14	-0.0139305	0.0874043
P01860.P01859.A0A286YES1.A0A286YEY4	PC15	0.00504408	0.535998
P01860.P01859.A0A286YES1.A0A286YEY4	PC16	0.0141577	0.0823629
P01860.P01859.A0A286YES1.A0A286YEY4	PC17	-0.00538115	0.509105
P01860.P01859.A0A286YES1.A0A286YEY4	PC18	0.0215686	0.00812998
P01860.P01859.A0A286YES1.A0A286YEY4	PC19	0.00876842	0.281998
P01860.P01859.A0A286YES1.A0A286YEY4	PC20	0.0127193	0.118611
P01860.P01859.P01861.A0A286YES1.A0A286YFJ8.A0A286YEY4	sex	-0.03011	0.000152181
P01860.P01859.P01861.A0A286YES1.A0A286YFJ8.A0A286YEY4	age	-0.0126407	0.111891
P01860.P01859.P01861.A0A286YES1.A0A286YFJ8.A0A286YEY4	PC1	0.0565446	3.83417e-12
P01860.P01859.P01861.A0A286YES1.A0A286YFJ8.A0A286YEY4	PC2	-0.00931818	0.252915
P01860.P01859.P01861.A0A286YES1.A0A286YFJ8.A0A286YEY4	PC3	-0.0268302	0.000993153
P01860.P01859.P01861.A0A286YES1.A0A286YFJ8.A0A286YEY4	PC4	-0.0264403	0.00117618
P01860.P01859.P01861.A0A286YES1.A0A286YFJ8.A0A286YEY4	PC5	-0.013738	0.0918667
P01860.P01859.P01861.A0A286YES1.A0A286YFJ8.A0A286YEY4	PC6	0.0156491	0.0548398
P01860.P01859.P01861.A0A286YES1.A0A286YFJ8.A0A286YEY4	PC7	-0.0118075	0.147409
P01860.P01859.P01861.A0A286YES1.A0A286YFJ8.A0A286YEY4	PC8	0.030572	0.000175546
P01860.P01859.P01861.A0A286YES1.A0A286YFJ8.A0A286YEY4	PC9	0.00545518	0.503294
P01860.P01859.P01861.A0A286YES1.A0A286YFJ8.A0A286YEY4	PC10	0.0128561	0.114701
P01860.P01859.P01861.A0A286YES1.A0A286YFJ8.A0A286YEY4	PC11	-0.0141301	0.0829632
P01860.P01859.P01861.A0A286YES1.A0A286YFJ8.A0A286YEY4	PC12	-0.00822903	0.312658
P01860.P01859.P01861.A0A286YES1.A0A286YFJ8.A0A286YEY4	PC13	-0.00798037	0.327506
P01860.P01859.P01861.A0A286YES1.A0A286YFJ8.A0A286YEY4	PC14	-0.0163536	0.0447916
P01860.P01859.P01861.A0A286YES1.A0A286YFJ8.A0A286YEY4	PC15	0.00320112	0.694501
P01860.P01859.P01861.A0A286YES1.A0A286YFJ8.A0A286YEY4	PC16	0.00468818	0.56515
P01860.P01859.P01861.A0A286YES1.A0A286YFJ8.A0A286YEY4	PC17	0.017439	0.0323711
P01860.P01859.P01861.A0A286YES1.A0A286YFJ8.A0A286YEY4	PC18	0.0063216	0.437972
P01860.P01859.P01861.A0A286YES1.A0A286YFJ8.A0A286YEY4	PC19	0.0104413	0.200157
P01860.P01859.P01861.A0A286YES1.A0A286YFJ8.A0A286YEY4	PC20	0.0181257	0.0261434
P01861.A0A286YFJ8	sex	-0.169829	1.14863e-102
P01861.A0A286YFJ8	age	-0.0457121	8.83245e-09
P01861.A0A286YFJ8	PC1	0.0595051	2.7252e-13
P01861.A0A286YFJ8	PC2	-0.0758413	1.17889e-20
P01861.A0A286YFJ8	PC3	-0.062346	1.90556e-14
P01861.A0A286YFJ8	PC4	-0.0614999	4.26208e-14
P01861.A0A286YFJ8	PC5	-0.0406124	6.1993e-07
P01861.A0A286YFJ8	PC6	-0.0106079	0.193072
P01861.A0A286YFJ8	PC7	-0.0747337	4.22697e-20
P01861.A0A286YFJ8	PC8	-0.0276582	0.000688521
P01861.A0A286YFJ8	PC9	-0.0117624	0.148961
P01861.A0A286YFJ8	PC10	0.0286883	0.00043063
P01861.A0A286YFJ8	PC11	0.0287995	0.000408985
P01861.A0A286YFJ8	PC12	-0.0213116	0.00892079
P01861.A0A286YFJ8	PC13	0.00188265	0.817325
P01861.A0A286YFJ8	PC14	-0.021558	0.00816139
P01861.A0A286YFJ8	PC15	-0.0228954	0.00496241
P01861.A0A286YFJ8	PC16	-0.00304582	0.708627
P01861.A0A286YFJ8	PC17	0.052313	1.33772e-10
P01861.A0A286YFJ8	PC18	-0.0164621	0.0433917
P01861.A0A286YFJ8	PC19	0.0181036	0.0263265
P01861.A0A286YFJ8	PC20	-0.00371416	0.648605
P01871.A0A1B0GUU9	sex	0.190348	5.96716e-129
P01871.A0A1B0GUU9	age	-0.187109	1.36881e-124
P01871.A0A1B0GUU9	PC1	0.0506287	5.10793e-10
P01871.A0A1B0GUU9	PC2	-0.0145652	0.0739157
P01871.A0A1B0GUU9	PC3	-0.0251424	0.00203366
P01871.A0A1B0GUU9	PC4	-0.00338904	0.677548
P01871.A0A1B0GUU9	PC5	-0.0126324	0.12115
P01871.A0A1B0GUU9	PC6	0.0253565	0.00186102
P01871.A0A1B0GUU9	PC7	0.0094526	0.246134
P01871.A0A1B0GUU9	PC8	-0.0250235	0.00213574
P01871.A0A1B0GUU9	PC9	0.00838787	0.30341
P01871.A0A1B0GUU9	PC10	-0.012944	0.11224
P01871.A0A1B0GUU9	PC11	-0.0394235	1.30586e-06
P01871.A0A1B0GUU9	PC12	-0.00826341	0.310641
P01871.A0A1B0GUU9	PC13	0.00641972	0.430895
P01871.A0A1B0GUU9	PC14	-5.35611e-05	0.994757
P01871.A0A1B0GUU9	PC15	-0.00748369	0.358511
P01871.A0A1B0GUU9	PC16	-0.00274975	0.735835
P01871.A0A1B0GUU9	PC17	0.000541355	0.947043
P01871.A0A1B0GUU9	PC18	0.00912555	0.262858
P01871.A0A1B0GUU9	PC19	-0.00878074	0.281323
P01871.A0A1B0GUU9	PC20	0.0284182	0.000487712
P01876.A0A0G2JMB2.A0A286YEY1	sex	-0.18613	2.75137e-123
P01876.A0A0G2JMB2.A0A286YEY1	age	0.0502136	2.63539e-10
P01876.A0A0G2JMB2.A0A286YEY1	PC1	0.0328536	5.53072e-05
P01876.A0A0G2JMB2.A0A286YEY1	PC2	-0.0184178	0.0238258
P01876.A0A0G2JMB2.A0A286YEY1	PC3	-0.00544408	0.504163
P01876.A0A0G2JMB2.A0A286YEY1	PC4	0.00622705	0.444855
P01876.A0A0G2JMB2.A0A286YEY1	PC5	-0.0275473	0.000723549
P01876.A0A0G2JMB2.A0A286YEY1	PC6	-0.00857918	0.292514
P01876.A0A0G2JMB2.A0A286YEY1	PC7	0.0276936	0.000677692
P01876.A0A0G2JMB2.A0A286YEY1	PC8	0.00591565	0.467953
P01876.A0A0G2JMB2.A0A286YEY1	PC9	0.0179548	0.0275881
P01876.A0A0G2JMB2.A0A286YEY1	PC10	-0.0165093	0.0427945
P01876.A0A0G2JMB2.A0A286YEY1	PC11	0.00906588	0.265992
P01876.A0A0G2JMB2.A0A286YEY1	PC12	-0.00237921	0.770354
P01876.A0A0G2JMB2.A0A286YEY1	PC13	-0.0116776	0.151914
P01876.A0A0G2JMB2.A0A286YEY1	PC14	0.020333	0.0125967
P01876.A0A0G2JMB2.A0A286YEY1	PC15	-0.00744512	0.360993
P01876.A0A0G2JMB2.A0A286YEY1	PC16	-0.0213595	0.00876829
P01876.A0A0G2JMB2.A0A286YEY1	PC17	0.0110948	0.17342
P01876.A0A0G2JMB2.A0A286YEY1	PC18	0.0176512	0.0303235
P01876.A0A0G2JMB2.A0A286YEY1	PC19	-0.00784483	0.335789
P01876.A0A0G2JMB2.A0A286YEY1	PC20	0.00399243	0.624245
P01876.A0A286YEY1	sex	-0.159439	1.46074e-90
P01876.A0A286YEY1	age	0.0435727	4.19845e-08
P01876.A0A286YEY1	PC1	0.0243639	0.00279236
P01876.A0A286YEY1	PC2	-0.028694	0.000429482
P01876.A0A286YEY1	PC3	-0.00577966	0.478245
P01876.A0A286YEY1	PC4	0.0111912	0.169714
P01876.A0A286YEY1	PC5	-0.0267109	0.00104613
P01876.A0A286YEY1	PC6	-0.0105328	0.19624
P01876.A0A286YEY1	PC7	0.0298656	0.000247235
P01876.A0A286YEY1	PC8	0.0114545	0.159895
P01876.A0A286YEY1	PC9	0.0146202	0.0728303
P01876.A0A286YEY1	PC10	-0.0105895	0.193845
P01876.A0A286YEY1	PC11	0.0139391	0.0872099
P01876.A0A286YEY1	PC12	-0.00665964	0.413872
P01876.A0A286YEY1	PC13	-0.0123531	0.129598
P01876.A0A286YEY1	PC14	0.0172268	0.0345356
P01876.A0A286YEY1	PC15	-0.00442619	0.587086
P01876.A0A286YEY1	PC16	-0.0199215	0.0145065
P01876.A0A286YEY1	PC17	0.0105069	0.197343
P01876.A0A286YEY1	PC18	0.0170504	0.0364284
P01876.A0A286YEY1	PC19	-0.0128002	0.116286
P01876.A0A286YEY1	PC20	0.00167082	0.837574
P01876.P01877.A0A0G2JMB2.A0A286YEY1.A0A286YEY5	sex	-0.165437	1.8835e-97
P01876.P01877.A0A0G2JMB2.A0A286YEY1.A0A286YEY5	age	0.0517496	7.39704e-11
P01876.P01877.A0A0G2JMB2.A0A286YEY1.A0A286YEY5	PC1	0.0297365	0.000262992
P01876.P01877.A0A0G2JMB2.A0A286YEY1.A0A286YEY5	PC2	-0.0242747	0.00289408
P01876.P01877.A0A0G2JMB2.A0A286YEY1.A0A286YEY5	PC3	-0.00876527	0.282171
P01876.P01877.A0A0G2JMB2.A0A286YEY1.A0A286YEY5	PC4	0.00815252	0.317179
P01876.P01877.A0A0G2JMB2.A0A286YEY1.A0A286YEY5	PC5	-0.0293294	0.000319107
P01876.P01877.A0A0G2JMB2.A0A286YEY1.A0A286YEY5	PC6	-0.0140432	0.084874
P01876.P01877.A0A0G2JMB2.A0A286YEY1.A0A286YEY5	PC7	0.0382582	2.65671e-06
P01876.P01877.A0A0G2JMB2.A0A286YEY1.A0A286YEY5	PC8	0.00627352	0.441465
P01876.P01877.A0A0G2JMB2.A0A286YEY1.A0A286YEY5	PC9	0.0266661	0.0010667
P01876.P01877.A0A0G2JMB2.A0A286YEY1.A0A286YEY5	PC10	-0.00154309	0.849837
P01876.P01877.A0A0G2JMB2.A0A286YEY1.A0A286YEY5	PC11	0.00745749	0.360196
P01876.P01877.A0A0G2JMB2.A0A286YEY1.A0A286YEY5	PC12	-0.00902215	0.268305
P01876.P01877.A0A0G2JMB2.A0A286YEY1.A0A286YEY5	PC13	-0.025516	0.00174129
P01876.P01877.A0A0G2JMB2.A0A286YEY1.A0A286YEY5	PC14	0.022569	0.00561593
P01876.P01877.A0A0G2JMB2.A0A286YEY1.A0A286YEY5	PC15	-0.00896997	0.271083
P01876.P01877.A0A0G2JMB2.A0A286YEY1.A0A286YEY5	PC16	-0.0155577	0.0562714
P01876.P01877.A0A0G2JMB2.A0A286YEY1.A0A286YEY5	PC17	0.0101199	0.214357
P01876.P01877.A0A0G2JMB2.A0A286YEY1.A0A286YEY5	PC18	0.019585	0.0162536
P01876.P01877.A0A0G2JMB2.A0A286YEY1.A0A286YEY5	PC19	-0.00860594	0.291011
P01876.P01877.A0A0G2JMB2.A0A286YEY1.A0A286YEY5	PC20	0.00917285	0.260392
P01877.A0A0G2JMB2.A0A286YEY5	sex	-0.163215	7.21401e-95
P01877.A0A0G2JMB2.A0A286YEY5	age	0.152154	1.49414e-82
P01877.A0A0G2JMB2.A0A286YEY5	PC1	0.0607859	8.33732e-14
P01877.A0A0G2JMB2.A0A286YEY5	PC2	0.0170767	0.0361412
P01877.A0A0G2JMB2.A0A286YEY5	PC3	0.0062104	0.446073
P01877.A0A0G2JMB2.A0A286YEY5	PC4	-0.0229993	0.00476924
P01877.A0A0G2JMB2.A0A286YEY5	PC5	-0.0284122	0.000489064
P01877.A0A0G2JMB2.A0A286YEY5	PC6	-0.0116695	0.152199
P01877.A0A0G2JMB2.A0A286YEY5	PC7	0.0105984	0.193468
P01877.A0A0G2JMB2.A0A286YEY5	PC8	-0.00785534	0.335142
P01877.A0A0G2JMB2.A0A286YEY5	PC9	0.0324541	6.80701e-05
P01877.A0A0G2JMB2.A0A286YEY5	PC10	-0.0129894	0.110988
P01877.A0A0G2JMB2.A0A286YEY5	PC11	-0.00382384	0.638956
P01877.A0A0G2JMB2.A0A286YEY5	PC12	0.00765919	0.34735
P01877.A0A0G2JMB2.A0A286YEY5	PC13	-0.00976278	0.230975
P01877.A0A0G2JMB2.A0A286YEY5	PC14	0.0126876	0.119534
P01877.A0A0G2JMB2.A0A286YEY5	PC15	-0.0179772	0.0273944
P01877.A0A0G2JMB2.A0A286YEY5	PC16	-0.00526995	0.517898
P01877.A0A0G2JMB2.A0A286YEY5	PC17	0.0230629	0.00465439
P01877.A0A0G2JMB2.A0A286YEY5	PC18	0.00492976	0.545279
P01877.A0A0G2JMB2.A0A286YEY5	PC19	-0.00571317	0.483322
P01877.A0A0G2JMB2.A0A286YEY5	PC20	-0.00035826	0.96494
P01880.A0A0A0MS09	sex	-0.0252938	0.00146542
P01880.A0A0A0MS09	age	-0.201011	7.0652e-144
P01880.A0A0A0MS09	PC1	-0.0369012	5.92501e-06
P01880.A0A0A0MS09	PC2	0.0325677	6.41827e-05
P01880.A0A0A0MS09	PC3	0.00712938	0.381719
P01880.A0A0A0MS09	PC4	-0.0099084	0.224092
P01880.A0A0A0MS09	PC5	0.0468865	8.62354e-09
P01880.A0A0A0MS09	PC6	0.00517729	0.525285
P01880.A0A0A0MS09	PC7	-0.0127734	0.117052
P01880.A0A0A0MS09	PC8	-0.000773046	0.924436
P01880.A0A0A0MS09	PC9	0.0275351	0.000727511
P01880.A0A0A0MS09	PC10	-0.00496944	0.542049
P01880.A0A0A0MS09	PC11	0.0265238	0.00113453
P01880.A0A0A0MS09	PC12	0.00248151	0.760774
P01880.A0A0A0MS09	PC13	-0.0116049	0.154481
P01880.A0A0A0MS09	PC14	-0.0280006	0.000590061
P01880.A0A0A0MS09	PC15	0.00588643	0.470154
P01880.A0A0A0MS09	PC16	-0.00559819	0.492169
P01880.A0A0A0MS09	PC17	0.000398128	0.961041
P01880.A0A0A0MS09	PC18	0.00966934	0.23547
P01880.A0A0A0MS09	PC19	0.00928111	0.254808
P01880.A0A0A0MS09	PC20	-0.0192434	0.0182139
P02042	sex	-0.0260532	0.00104916
P02042	age	-0.0277637	0.000479019
P02042	PC1	0.00146818	0.857046
P02042	PC2	0.000670137	0.934471
P02042	PC3	-0.0112021	0.169298
P02042	PC4	-0.0032315	0.691749
P02042	PC5	0.00172959	0.831944
P02042	PC6	0.013642	0.0941593
P02042	PC7	-0.0250605	0.00210345
P02042	PC8	0.00820705	0.313953
P02042	PC9	-0.0100926	0.215596
P02042	PC10	0.00470033	0.564142
P02042	PC11	-0.00674562	0.40787
P02042	PC12	0.0134156	0.0997487
P02042	PC13	0.0130969	0.108063
P02042	PC14	-0.0157218	0.0537216
P02042	PC15	0.00509538	0.53186
P02042	PC16	0.0173076	0.0336978
P02042	PC17	0.0219667	0.0070288
P02042	PC18	-0.00749718	0.357645
P02042	PC19	-0.0118209	0.146951
P02042	PC20	-0.000805852	0.92124
P02042.E9PEW8.E9PFT6	sex	-0.0466398	4.39493e-09
P02042.E9PEW8.E9PFT6	age	-0.0545199	6.81385e-12
P02042.E9PEW8.E9PFT6	PC1	-0.000795015	0.922296
P02042.E9PEW8.E9PFT6	PC2	-0.00110802	0.891864
P02042.E9PEW8.E9PFT6	PC3	-0.0132954	0.102823
P02042.E9PEW8.E9PFT6	PC4	0.00187072	0.818462
P02042.E9PEW8.E9PFT6	PC5	-0.00526589	0.518221
P02042.E9PEW8.E9PFT6	PC6	0.0195299	0.0165568
P02042.E9PEW8.E9PFT6	PC7	-0.0219607	0.00704428
P02042.E9PEW8.E9PFT6	PC8	0.010377	0.20294
P02042.E9PEW8.E9PFT6	PC9	-0.0111852	0.169943
P02042.E9PEW8.E9PFT6	PC10	0.00561076	0.491198
P02042.E9PEW8.E9PFT6	PC11	-0.000844664	0.91746
P02042.E9PEW8.E9PFT6	PC12	0.00898376	0.270347
P02042.E9PEW8.E9PFT6	PC13	0.00486162	0.550848
P02042.E9PEW8.E9PFT6	PC14	-0.00969751	0.234108
P02042.E9PEW8.E9PFT6	PC15	0.00786845	0.334337
P02042.E9PEW8.E9PFT6	PC16	0.00876222	0.282339
P02042.E9PEW8.E9PFT6	PC17	0.0146183	0.0728687
P02042.E9PEW8.E9PFT6	PC18	-0.00469246	0.564795
P02042.E9PEW8.E9PFT6	PC19	-0.0117406	0.149716
P02042.E9PEW8.E9PFT6	PC20	0.0116321	0.153515
P02042.P68871	sex	-0.0584913	1.80964e-13
P02042.P68871	age	-0.029485	0.000208217
P02042.P68871	PC1	0.00162589	0.841883
P02042.P68871	PC2	-0.00861126	0.290713
P02042.P68871	PC3	-0.0119198	0.143598
P02042.P68871	PC4	-0.00533799	0.512508
P02042.P68871	PC5	-0.00752207	0.356051
P02042.P68871	PC6	0.00678451	0.405172
P02042.P68871	PC7	-0.0169556	0.0374816
P02042.P68871	PC8	0.00928917	0.254396
P02042.P68871	PC9	-0.00722918	0.37509
P02042.P68871	PC10	0.000149924	0.985324
P02042.P68871	PC11	-0.00506721	0.53413
P02042.P68871	PC12	0.00378238	0.642596
P02042.P68871	PC13	0.0116419	0.15317
P02042.P68871	PC14	-0.00994719	0.222284
P02042.P68871	PC15	0.0136012	0.0951484
P02042.P68871	PC16	0.0165769	0.0419514
P02042.P68871	PC17	0.016292	0.0456039
P02042.P68871	PC18	-0.00136387	0.867105
P02042.P68871	PC19	-0.0116498	0.152892
P02042.P68871	PC20	0.00220264	0.78697
P02042.P68871.E9PEW8.C9JRG0.E9PFT6.F8W6P5.A0A0J9YWK4	sex	-0.0652666	2.09224e-16
P02042.P68871.E9PEW8.C9JRG0.E9PFT6.F8W6P5.A0A0J9YWK4	age	-0.0279961	0.000429162
P02042.P68871.E9PEW8.C9JRG0.E9PFT6.F8W6P5.A0A0J9YWK4	PC1	0.002142	0.792698
P02042.P68871.E9PEW8.C9JRG0.E9PFT6.F8W6P5.A0A0J9YWK4	PC2	-0.00460179	0.57234
P02042.P68871.E9PEW8.C9JRG0.E9PFT6.F8W6P5.A0A0J9YWK4	PC3	-0.0102666	0.20779
P02042.P68871.E9PEW8.C9JRG0.E9PFT6.F8W6P5.A0A0J9YWK4	PC4	-0.00521906	0.521949
P02042.P68871.E9PEW8.C9JRG0.E9PFT6.F8W6P5.A0A0J9YWK4	PC5	-0.00690053	0.397188
P02042.P68871.E9PEW8.C9JRG0.E9PFT6.F8W6P5.A0A0J9YWK4	PC6	0.0130964	0.108075
P02042.P68871.E9PEW8.C9JRG0.E9PFT6.F8W6P5.A0A0J9YWK4	PC7	-0.0189369	0.0201452
P02042.P68871.E9PEW8.C9JRG0.E9PFT6.F8W6P5.A0A0J9YWK4	PC8	0.0139458	0.0870568
P02042.P68871.E9PEW8.C9JRG0.E9PFT6.F8W6P5.A0A0J9YWK4	PC9	-0.0133935	0.100308
P02042.P68871.E9PEW8.C9JRG0.E9PFT6.F8W6P5.A0A0J9YWK4	PC10	0.00310219	0.703487
P02042.P68871.E9PEW8.C9JRG0.E9PFT6.F8W6P5.A0A0J9YWK4	PC11	-0.0069222	0.395707
P02042.P68871.E9PEW8.C9JRG0.E9PFT6.F8W6P5.A0A0J9YWK4	PC12	0.00930235	0.253722
P02042.P68871.E9PEW8.C9JRG0.E9PFT6.F8W6P5.A0A0J9YWK4	PC13	0.013846	0.0893414
P02042.P68871.E9PEW8.C9JRG0.E9PFT6.F8W6P5.A0A0J9YWK4	PC14	-0.0122115	0.134051
P02042.P68871.E9PEW8.C9JRG0.E9PFT6.F8W6P5.A0A0J9YWK4	PC15	0.00624749	0.443362
P02042.P68871.E9PEW8.C9JRG0.E9PFT6.F8W6P5.A0A0J9YWK4	PC16	0.0180025	0.0271774
P02042.P68871.E9PEW8.C9JRG0.E9PFT6.F8W6P5.A0A0J9YWK4	PC17	0.0175075	0.0316975
P02042.P68871.E9PEW8.C9JRG0.E9PFT6.F8W6P5.A0A0J9YWK4	PC18	-0.0067582	0.406996
P02042.P68871.E9PEW8.C9JRG0.E9PFT6.F8W6P5.A0A0J9YWK4	PC19	-0.0102116	0.210235
P02042.P68871.E9PEW8.C9JRG0.E9PFT6.F8W6P5.A0A0J9YWK4	PC20	0.00548426	0.501021
P02042.P68871.E9PEW8.E9PFT6.F8W6P5	sex	-0.0077226	0.331446
P02042.P68871.E9PEW8.E9PFT6.F8W6P5	age	-0.043638	4.0076e-08
P02042.P68871.E9PEW8.E9PFT6.F8W6P5	PC1	-0.001625	0.841968
P02042.P68871.E9PEW8.E9PFT6.F8W6P5	PC2	-0.0054663	0.502424
P02042.P68871.E9PEW8.E9PFT6.F8W6P5	PC3	-0.0155568	0.0562859
P02042.P68871.E9PEW8.E9PFT6.F8W6P5	PC4	0.00311631	0.702202
P02042.P68871.E9PEW8.E9PFT6.F8W6P5	PC5	-0.000980505	0.904245
P02042.P68871.E9PEW8.E9PFT6.F8W6P5	PC6	0.0102915	0.206686
P02042.P68871.E9PEW8.E9PFT6.F8W6P5	PC7	-0.030487	0.000183001
P02042.P68871.E9PEW8.E9PFT6.F8W6P5	PC8	0.0141362	0.0828312
P02042.P68871.E9PEW8.E9PFT6.F8W6P5	PC9	-0.0107737	0.186203
P02042.P68871.E9PEW8.E9PFT6.F8W6P5	PC10	-0.00104024	0.898442
P02042.P68871.E9PEW8.E9PFT6.F8W6P5	PC11	0.00325702	0.689441
P02042.P68871.E9PEW8.E9PFT6.F8W6P5	PC12	0.00520716	0.522898
P02042.P68871.E9PEW8.E9PFT6.F8W6P5	PC13	0.0114032	0.161773
P02042.P68871.E9PEW8.E9PFT6.F8W6P5	PC14	-0.013762	0.0913006
P02042.P68871.E9PEW8.E9PFT6.F8W6P5	PC15	0.0123762	0.12888
P02042.P68871.E9PEW8.E9PFT6.F8W6P5	PC16	0.0159265	0.0506788
P02042.P68871.E9PEW8.E9PFT6.F8W6P5	PC17	0.0125646	0.123159
P02042.P68871.E9PEW8.E9PFT6.F8W6P5	PC18	-0.00666643	0.413397
P02042.P68871.E9PEW8.E9PFT6.F8W6P5	PC19	-0.0166562	0.0409802
P02042.P68871.E9PEW8.E9PFT6.F8W6P5	PC20	0.00197054	0.808957
P02042.P68871.E9PFT6	sex	-0.0465597	4.67026e-09
P02042.P68871.E9PFT6	age	-0.0138226	0.0821382
P02042.P68871.E9PFT6	PC1	0.000487879	0.952268
P02042.P68871.E9PFT6	PC2	-0.00278669	0.732421
P02042.P68871.E9PFT6	PC3	-0.013162	0.10632
P02042.P68871.E9PFT6	PC4	-0.00787393	0.334
P02042.P68871.E9PFT6	PC5	-0.0002537	0.975168
P02042.P68871.E9PFT6	PC6	0.0155115	0.0570066
P02042.P68871.E9PFT6	PC7	-0.0274136	0.000767975
P02042.P68871.E9PFT6	PC8	0.0104675	0.199032
P02042.P68871.E9PFT6	PC9	-0.00926728	0.255517
P02042.P68871.E9PFT6	PC10	0.00126633	0.87653
P02042.P68871.E9PFT6	PC11	-0.00706791	0.385837
P02042.P68871.E9PFT6	PC12	0.00641319	0.431364
P02042.P68871.E9PFT6	PC13	0.014965	0.0663279
P02042.P68871.E9PFT6	PC14	-0.0142908	0.079522
P02042.P68871.E9PFT6	PC15	0.00751723	0.35636
P02042.P68871.E9PFT6	PC16	0.0149026	0.0674679
P02042.P68871.E9PFT6	PC17	0.0171126	0.0357513
P02042.P68871.E9PFT6	PC18	-0.00147388	0.856497
P02042.P68871.E9PFT6	PC19	-0.0104135	0.201358
P02042.P68871.E9PFT6	PC20	-0.0018715	0.818388
P02647	sex	0.146986	4.17644e-77
P02647	age	0.0550499	4.25878e-12
P02647	PC1	-0.0236514	0.00370474
P02647	PC2	-0.0080721	0.321977
P02647	PC3	0.00174602	0.830372
P02647	PC4	0.0226676	0.00541063
P02647	PC5	0.0127415	0.117968
P02647	PC6	0.0194669	0.0169096
P02647	PC7	-0.039077	1.61631e-06
P02647	PC8	0.00734744	0.367328
P02647	PC9	0.00157594	0.846679
P02647	PC10	0.00546449	0.502565
P02647	PC11	0.00577052	0.478941
P02647	PC12	-0.0119949	0.141093
P02647	PC13	-0.00389563	0.632673
P02647	PC14	-0.0112454	0.167655
P02647	PC15	0.00041562	0.959331
P02647	PC16	-0.00376186	0.644401
P02647	PC17	-0.0089835	0.270361
P02647	PC18	-0.00605932	0.457215
P02647	PC19	0.0132382	0.104312
P02647	PC20	-0.00182317	0.822999
P02647.F8W696	sex	0.16867	2.823e-101
P02647.F8W696	age	0.0523443	4.47854e-11
P02647.F8W696	PC1	-0.027579	0.000713379
P02647.F8W696	PC2	0.00233163	0.774821
P02647.F8W696	PC3	0.00376983	0.6437
P02647.F8W696	PC4	0.0298121	0.000253651
P02647.F8W696	PC5	0.00798318	0.327336
P02647.F8W696	PC6	0.0128832	0.113936
P02647.F8W696	PC7	-0.0367433	6.49329e-06
P02647.F8W696	PC8	0.00752757	0.355699
P02647.F8W696	PC9	-0.000712028	0.930385
P02647.F8W696	PC10	0.0102455	0.208724
P02647.F8W696	PC11	0.00751499	0.356504
P02647.F8W696	PC12	-0.00475536	0.55959
P02647.F8W696	PC13	-0.0126194	0.121534
P02647.F8W696	PC14	-0.0148657	0.0681496
P02647.F8W696	PC15	0.000176703	0.982703
P02647.F8W696	PC16	-0.00510982	0.530697
P02647.F8W696	PC17	-0.00463665	0.569433
P02647.F8W696	PC18	-0.0145491	0.0742347
P02647.F8W696	PC19	0.0173478	0.0332865
P02647.F8W696	PC20	0.00248912	0.760063
P02649	sex	0.0607222	2.11463e-14
P02649	age	0.180692	3.47569e-116
P02649	PC1	0.00334879	0.681165
P02649	PC2	0.00553397	0.497148
P02649	PC3	-0.00341946	0.674819
P02649	PC4	0.00479189	0.556577
P02649	PC5	0.0195746	0.0163107
P02649	PC6	0.00795118	0.329279
P02649	PC7	-0.0259808	0.00143165
P02649	PC8	0.000712272	0.930361
P02649	PC9	-0.00131137	0.872176
P02649	PC10	0.0133476	0.10148
P02649	PC11	-0.00604034	0.458625
P02649	PC12	-0.00568939	0.485145
P02649	PC13	0.00977373	0.230453
P02649	PC14	0.000948383	0.907367
P02649	PC15	0.0206838	0.011148
P02649	PC16	0.0219835	0.00698534
P02649	PC17	0.0034022	0.676367
P02649	PC18	-0.011441	0.160388
P02649	PC19	0.000965901	0.905664
P02649	PC20	0.008036	0.324146
P02649.E7ERP7.H0Y7L5.E9PEV4	sex	0.0569523	7.60331e-13
P02649.E7ERP7.H0Y7L5.E9PEV4	age	0.160562	7.84327e-92
P02649.E7ERP7.H0Y7L5.E9PEV4	PC1	0.00629746	0.439723
P02649.E7ERP7.H0Y7L5.E9PEV4	PC2	0.0107634	0.186623
P02649.E7ERP7.H0Y7L5.E9PEV4	PC3	0.00768579	0.345679
P02649.E7ERP7.H0Y7L5.E9PEV4	PC4	0.0085838	0.292254
P02649.E7ERP7.H0Y7L5.E9PEV4	PC5	0.00699918	0.390473
P02649.E7ERP7.H0Y7L5.E9PEV4	PC6	-0.0067138	0.410085
P02649.E7ERP7.H0Y7L5.E9PEV4	PC7	-0.00896889	0.271141
P02649.E7ERP7.H0Y7L5.E9PEV4	PC8	-0.00779424	0.338915
P02649.E7ERP7.H0Y7L5.E9PEV4	PC9	-0.00509005	0.532288
P02649.E7ERP7.H0Y7L5.E9PEV4	PC10	0.0119718	0.141859
P02649.E7ERP7.H0Y7L5.E9PEV4	PC11	0.00284429	0.727108
P02649.E7ERP7.H0Y7L5.E9PEV4	PC12	0.00585427	0.472583
P02649.E7ERP7.H0Y7L5.E9PEV4	PC13	0.0108581	0.182777
P02649.E7ERP7.H0Y7L5.E9PEV4	PC14	0.00226253	0.781322
P02649.E7ERP7.H0Y7L5.E9PEV4	PC15	-0.000376109	0.963194
P02649.E7ERP7.H0Y7L5.E9PEV4	PC16	0.0137693	0.0911279
P02649.E7ERP7.H0Y7L5.E9PEV4	PC17	0.00122581	0.880451
P02649.E7ERP7.H0Y7L5.E9PEV4	PC18	-0.00613336	0.451735
P02649.E7ERP7.H0Y7L5.E9PEV4	PC19	-0.00387931	0.634099
P02649.E7ERP7.H0Y7L5.E9PEV4	PC20	-0.00302463	0.710563
P02649.H0Y7L5	sex	0.0714759	2.25101e-19
P02649.H0Y7L5	age	0.183604	5.83461e-120
P02649.H0Y7L5	PC1	0.00710791	0.383154
P02649.H0Y7L5	PC2	-0.000169744	0.983384
P02649.H0Y7L5	PC3	-0.00518898	0.52435
P02649.H0Y7L5	PC4	0.00426083	0.601131
P02649.H0Y7L5	PC5	0.0231518	0.00449805
P02649.H0Y7L5	PC6	0.0108747	0.182112
P02649.H0Y7L5	PC7	-0.0231275	0.00454043
P02649.H0Y7L5	PC8	-0.00152915	0.851177
P02649.H0Y7L5	PC9	-0.00107634	0.894938
P02649.H0Y7L5	PC10	0.0139274	0.0874751
P02649.H0Y7L5	PC11	-0.00200919	0.805285
P02649.H0Y7L5	PC12	-0.00319023	0.695488
P02649.H0Y7L5	PC13	0.00668763	0.411912
P02649.H0Y7L5	PC14	-0.002747	0.736089
P02649.H0Y7L5	PC15	0.0148077	0.0692328
P02649.H0Y7L5	PC16	0.017826	0.0287209
P02649.H0Y7L5	PC17	0.00115393	0.887413
P02649.H0Y7L5	PC18	-0.0126407	0.120906
P02649.H0Y7L5	PC19	0.000462222	0.954775
P02649.H0Y7L5	PC20	0.0108169	0.184447
P02652.V9GYM3.V9GYG9.V9GYE3	sex	-0.0407989	2.85161e-07
P02652.V9GYM3.V9GYG9.V9GYE3	age	-0.0536603	1.44649e-11
P02652.V9GYM3.V9GYG9.V9GYE3	PC1	-0.0059127	0.468175
P02652.V9GYM3.V9GYG9.V9GYE3	PC2	-0.0212508	0.00911746
P02652.V9GYM3.V9GYG9.V9GYE3	PC3	0.00765547	0.347585
P02652.V9GYM3.V9GYG9.V9GYE3	PC4	0.00515781	0.526845
P02652.V9GYM3.V9GYG9.V9GYE3	PC5	0.00384938	0.636718
P02652.V9GYM3.V9GYG9.V9GYE3	PC6	-0.0285023	0.000469233
P02652.V9GYM3.V9GYG9.V9GYE3	PC7	0.0178564	0.0284498
P02652.V9GYM3.V9GYG9.V9GYE3	PC8	-0.00971985	0.233033
P02652.V9GYM3.V9GYG9.V9GYE3	PC9	0.00978252	0.230033
P02652.V9GYM3.V9GYG9.V9GYE3	PC10	0.00728904	0.371149
P02652.V9GYM3.V9GYG9.V9GYE3	PC11	0.0158677	0.0515377
P02652.V9GYM3.V9GYG9.V9GYE3	PC12	-0.000718388	0.929765
P02652.V9GYM3.V9GYG9.V9GYE3	PC13	0.00360427	0.658331
P02652.V9GYM3.V9GYG9.V9GYE3	PC14	0.00869359	0.286126
P02652.V9GYM3.V9GYG9.V9GYE3	PC15	0.00554397	0.496371
P02652.V9GYM3.V9GYG9.V9GYE3	PC16	-0.00274576	0.736203
P02652.V9GYM3.V9GYG9.V9GYE3	PC17	0.00362748	0.656271
P02652.V9GYM3.V9GYG9.V9GYE3	PC18	-0.0159733	0.050003
P02652.V9GYM3.V9GYG9.V9GYE3	PC19	-0.000115214	0.988721
P02652.V9GYM3.V9GYG9.V9GYE3	PC20	0.00235433	0.772689
P02652.V9GYM3.V9GYS1.V9GYG9.V9GYC1	sex	-0.0480243	1.51266e-09
P02652.V9GYM3.V9GYS1.V9GYG9.V9GYC1	age	-0.0688709	4.2654e-18
P02652.V9GYM3.V9GYS1.V9GYG9.V9GYC1	PC1	-0.0020854	0.798057
P02652.V9GYM3.V9GYS1.V9GYG9.V9GYC1	PC2	-0.0183737	0.0241639
P02652.V9GYM3.V9GYS1.V9GYG9.V9GYC1	PC3	0.00877137	0.281836
P02652.V9GYM3.V9GYS1.V9GYG9.V9GYC1	PC4	0.0088616	0.276915
P02652.V9GYM3.V9GYS1.V9GYG9.V9GYC1	PC5	0.0141637	0.0822344
P02652.V9GYM3.V9GYS1.V9GYG9.V9GYC1	PC6	-0.0233597	0.0041509
P02652.V9GYM3.V9GYS1.V9GYG9.V9GYC1	PC7	0.00617177	0.448907
P02652.V9GYM3.V9GYS1.V9GYG9.V9GYC1	PC8	0.00390479	0.631874
P02652.V9GYM3.V9GYS1.V9GYG9.V9GYC1	PC9	0.00523342	0.520804
P02652.V9GYM3.V9GYS1.V9GYG9.V9GYC1	PC10	0.00616142	0.449668
P02652.V9GYM3.V9GYS1.V9GYG9.V9GYC1	PC11	0.00546288	0.502692
P02652.V9GYM3.V9GYS1.V9GYG9.V9GYC1	PC12	-0.00854631	0.294367
P02652.V9GYM3.V9GYS1.V9GYG9.V9GYC1	PC13	0.00123975	0.879102
P02652.V9GYM3.V9GYS1.V9GYG9.V9GYC1	PC14	-0.00161153	0.843262
P02652.V9GYM3.V9GYS1.V9GYG9.V9GYC1	PC15	-0.00033166	0.967541
P02652.V9GYM3.V9GYS1.V9GYG9.V9GYC1	PC16	0.00186312	0.819186
P02652.V9GYM3.V9GYS1.V9GYG9.V9GYC1	PC17	0.00513943	0.528319
P02652.V9GYM3.V9GYS1.V9GYG9.V9GYC1	PC18	-0.0140068	0.0856842
P02652.V9GYM3.V9GYS1.V9GYG9.V9GYC1	PC19	-0.0010107	0.901311
P02652.V9GYM3.V9GYS1.V9GYG9.V9GYC1	PC20	0.00202731	0.803565
P02652.V9GYM3.V9GYS1.V9GYG9.V9GYC1.V9GYE3	sex	-0.0491024	6.45789e-10
P02652.V9GYM3.V9GYS1.V9GYG9.V9GYC1.V9GYE3	age	-0.112972	4.29863e-46
P02652.V9GYM3.V9GYS1.V9GYG9.V9GYC1.V9GYE3	PC1	-0.00740499	0.363587
P02652.V9GYM3.V9GYS1.V9GYG9.V9GYC1.V9GYE3	PC2	-0.0134998	0.0976406
P02652.V9GYM3.V9GYS1.V9GYG9.V9GYC1.V9GYE3	PC3	0.00652674	0.423252
P02652.V9GYM3.V9GYS1.V9GYG9.V9GYC1.V9GYE3	PC4	0.0118549	0.145791
P02652.V9GYM3.V9GYS1.V9GYG9.V9GYC1.V9GYE3	PC5	-0.00719721	0.377205
P02652.V9GYM3.V9GYS1.V9GYG9.V9GYC1.V9GYE3	PC6	-0.0327745	5.76385e-05
P02652.V9GYM3.V9GYS1.V9GYG9.V9GYC1.V9GYE3	PC7	0.0144237	0.0767646
P02652.V9GYM3.V9GYS1.V9GYG9.V9GYC1.V9GYE3	PC8	-0.00896054	0.271587
P02652.V9GYM3.V9GYS1.V9GYG9.V9GYC1.V9GYE3	PC9	0.00793613	0.330195
P02652.V9GYM3.V9GYS1.V9GYG9.V9GYC1.V9GYE3	PC10	-0.00417695	0.608313
P02652.V9GYM3.V9GYS1.V9GYG9.V9GYC1.V9GYE3	PC11	0.0184999	0.0232079
P02652.V9GYM3.V9GYS1.V9GYG9.V9GYC1.V9GYE3	PC12	0.0046448	0.568755
P02652.V9GYM3.V9GYS1.V9GYG9.V9GYC1.V9GYE3	PC13	-0.00129515	0.873743
P02652.V9GYM3.V9GYS1.V9GYG9.V9GYC1.V9GYE3	PC14	0.00169704	0.835062
P02652.V9GYM3.V9GYS1.V9GYG9.V9GYC1.V9GYE3	PC15	0.00348599	0.668865
P02652.V9GYM3.V9GYS1.V9GYG9.V9GYC1.V9GYE3	PC16	-0.00151842	0.85221
P02652.V9GYM3.V9GYS1.V9GYG9.V9GYC1.V9GYE3	PC17	0.00439106	0.590056
P02652.V9GYM3.V9GYS1.V9GYG9.V9GYC1.V9GYE3	PC18	-0.0242509	0.00292177
P02652.V9GYM3.V9GYS1.V9GYG9.V9GYC1.V9GYE3	PC19	0.00571709	0.483022
P02652.V9GYM3.V9GYS1.V9GYG9.V9GYC1.V9GYE3	PC20	0.0104855	0.198258
P02654.K7EJI9.K7ERI9.K7EKP1.K7ELM9.K7EPF9	sex	-0.125205	2.74364e-56
P02654.K7EJI9.K7ERI9.K7EKP1.K7ELM9.K7EPF9	age	-0.0052158	0.511861
P02654.K7EJI9.K7ERI9.K7EKP1.K7ELM9.K7EPF9	PC1	0.00655486	0.421257
P02654.K7EJI9.K7ERI9.K7EKP1.K7ELM9.K7EPF9	PC2	0.0151657	0.0627687
P02654.K7EJI9.K7ERI9.K7EKP1.K7ELM9.K7EPF9	PC3	0.0145783	0.0736551
P02654.K7EJI9.K7ERI9.K7EKP1.K7ELM9.K7EPF9	PC4	0.00410481	0.61452
P02654.K7EJI9.K7ERI9.K7EKP1.K7ELM9.K7EPF9	PC5	0.00957646	0.239999
P02654.K7EJI9.K7ERI9.K7EKP1.K7ELM9.K7EPF9	PC6	-0.00558391	0.493274
P02654.K7EJI9.K7ERI9.K7EKP1.K7ELM9.K7EPF9	PC7	-0.0171403	0.0354527
P02654.K7EJI9.K7ERI9.K7EKP1.K7ELM9.K7EPF9	PC8	-0.00292873	0.719345
P02654.K7EJI9.K7ERI9.K7EKP1.K7ELM9.K7EPF9	PC9	-0.00130173	0.873107
P02654.K7EJI9.K7ERI9.K7EKP1.K7ELM9.K7EPF9	PC10	0.00924293	0.256767
P02654.K7EJI9.K7ERI9.K7EKP1.K7ELM9.K7EPF9	PC11	-0.02065	0.0112811
P02654.K7EJI9.K7ERI9.K7EKP1.K7ELM9.K7EPF9	PC12	-0.00166466	0.838164
P02654.K7EJI9.K7ERI9.K7EKP1.K7ELM9.K7EPF9	PC13	0.0115899	0.155015
P02654.K7EJI9.K7ERI9.K7EKP1.K7ELM9.K7EPF9	PC14	0.00789498	0.332709
P02654.K7EJI9.K7ERI9.K7EKP1.K7ELM9.K7EPF9	PC15	-0.00326354	0.688852
P02654.K7EJI9.K7ERI9.K7EKP1.K7ELM9.K7EPF9	PC16	-0.0104017	0.201867
P02654.K7EJI9.K7ERI9.K7EKP1.K7ELM9.K7EPF9	PC17	-0.000161797	0.984162
P02654.K7EJI9.K7ERI9.K7EKP1.K7ELM9.K7EPF9	PC18	0.0209414	0.0101804
P02654.K7EJI9.K7ERI9.K7EKP1.K7ELM9.K7EPF9	PC19	0.0155397	0.0565564
P02654.K7EJI9.K7ERI9.K7EKP1.K7ELM9.K7EPF9	PC20	0.00866588	0.287664
P02654.K7EJI9.K7ERI9.K7ELM9.K7EPF9	sex	-0.0579332	3.0587e-13
P02654.K7EJI9.K7ERI9.K7ELM9.K7EPF9	age	-0.107048	1.54024e-41
P02654.K7EJI9.K7ERI9.K7ELM9.K7EPF9	PC1	0.0112532	0.167361
P02654.K7EJI9.K7ERI9.K7ELM9.K7EPF9	PC2	-0.00211426	0.795323
P02654.K7EJI9.K7ERI9.K7ELM9.K7EPF9	PC3	-0.0124996	0.125111
P02654.K7EJI9.K7ERI9.K7ELM9.K7EPF9	PC4	-0.004451	0.584991
P02654.K7EJI9.K7ERI9.K7ELM9.K7EPF9	PC5	-0.0257519	0.00157716
P02654.K7EJI9.K7ERI9.K7ELM9.K7EPF9	PC6	-0.0114	0.16189
P02654.K7EJI9.K7ERI9.K7ELM9.K7EPF9	PC7	0.0137307	0.0920383
P02654.K7EJI9.K7ERI9.K7ELM9.K7EPF9	PC8	0.00468416	0.565484
P02654.K7EJI9.K7ERI9.K7ELM9.K7EPF9	PC9	0.0186133	0.0223763
P02654.K7EJI9.K7ERI9.K7ELM9.K7EPF9	PC10	0.00317443	0.696921
P02654.K7EJI9.K7ERI9.K7ELM9.K7EPF9	PC11	-0.0221121	0.00666118
P02654.K7EJI9.K7ERI9.K7ELM9.K7EPF9	PC12	0.00925125	0.25634
P02654.K7EJI9.K7ERI9.K7ELM9.K7EPF9	PC13	0.00273954	0.736779
P02654.K7EJI9.K7ERI9.K7ELM9.K7EPF9	PC14	0.0142642	0.0800828
P02654.K7EJI9.K7ERI9.K7ELM9.K7EPF9	PC15	-0.0105331	0.196228
P02654.K7EJI9.K7ERI9.K7ELM9.K7EPF9	PC16	-0.00657197	0.420046
P02654.K7EJI9.K7ERI9.K7ELM9.K7EPF9	PC17	0.0113351	0.164294
P02654.K7EJI9.K7ERI9.K7ELM9.K7EPF9	PC18	0.014333	0.0786377
P02654.K7EJI9.K7ERI9.K7ELM9.K7EPF9	PC19	0.0190338	0.0195166
P02654.K7EJI9.K7ERI9.K7ELM9.K7EPF9	PC20	0.000760749	0.925635
P02654.K7ERI9	sex	-0.134719	5.84627e-65
P02654.K7ERI9	age	-0.00823738	0.300226
P02654.K7ERI9	PC1	0.00468519	0.565399
P02654.K7ERI9	PC2	0.022173	0.00651254
P02654.K7ERI9	PC3	0.0219794	0.00699594
P02654.K7ERI9	PC4	-0.000389682	0.961867
P02654.K7ERI9	PC5	0.00882013	0.27917
P02654.K7ERI9	PC6	0.00208193	0.798385
P02654.K7ERI9	PC7	-0.0277464	0.000661808
P02654.K7ERI9	PC8	-0.00191855	0.813904
P02654.K7ERI9	PC9	-0.00202065	0.804197
P02654.K7ERI9	PC10	0.0127124	0.118812
P02654.K7ERI9	PC11	-0.0151438	0.0631491
P02654.K7ERI9	PC12	0.000816809	0.920172
P02654.K7ERI9	PC13	0.00643995	0.429445
P02654.K7ERI9	PC14	0.00733298	0.368272
P02654.K7ERI9	PC15	0.00143228	0.860505
P02654.K7ERI9	PC16	-0.00366899	0.652596
P02654.K7ERI9	PC17	-0.00113758	0.888997
P02654.K7ERI9	PC18	0.00866243	0.287856
P02654.K7ERI9	PC19	0.0167759	0.0395495
P02654.K7ERI9	PC20	0.0138682	0.088829
P02655.K7ER74.A0A024R0T9	sex	-0.165906	5.30508e-98
P02655.K7ER74.A0A024R0T9	age	0.195027	2.1514e-135
P02655.K7ER74.A0A024R0T9	PC1	0.011058	0.174853
P02655.K7ER74.A0A024R0T9	PC2	0.00939268	0.249141
P02655.K7ER74.A0A024R0T9	PC3	0.0124805	0.125689
P02655.K7ER74.A0A024R0T9	PC4	-0.0103283	0.20507
P02655.K7ER74.A0A024R0T9	PC5	0.0128282	0.11549
P02655.K7ER74.A0A024R0T9	PC6	-0.00315669	0.698531
P02655.K7ER74.A0A024R0T9	PC7	0.00343848	0.673114
P02655.K7ER74.A0A024R0T9	PC8	-0.0203796	0.0123951
P02655.K7ER74.A0A024R0T9	PC9	0.0141828	0.0818219
P02655.K7ER74.A0A024R0T9	PC10	0.0142267	0.0808799
P02655.K7ER74.A0A024R0T9	PC11	-0.00390683	0.631695
P02655.K7ER74.A0A024R0T9	PC12	0.0155413	0.0565316
P02655.K7ER74.A0A024R0T9	PC13	0.0131284	0.107218
P02655.K7ER74.A0A024R0T9	PC14	0.0171833	0.034995
P02655.K7ER74.A0A024R0T9	PC15	-0.0153371	0.0598545
P02655.K7ER74.A0A024R0T9	PC16	0.0154995	0.0571985
P02655.K7ER74.A0A024R0T9	PC17	0.0036471	0.654533
P02655.K7ER74.A0A024R0T9	PC18	-0.0192235	0.0183338
P02655.K7ER74.A0A024R0T9	PC19	-0.012119	0.137023
P02655.K7ER74.A0A024R0T9	PC20	0.00562413	0.490166
P02655.K7ER74.Q6P163.A0A024R0T9	sex	-0.135688	7.04239e-66
P02655.K7ER74.Q6P163.A0A024R0T9	age	0.231309	3.85491e-191
P02655.K7ER74.Q6P163.A0A024R0T9	PC1	0.000550184	0.946181
P02655.K7ER74.Q6P163.A0A024R0T9	PC2	-0.00198799	0.807299
P02655.K7ER74.Q6P163.A0A024R0T9	PC3	0.0172514	0.0342791
P02655.K7ER74.Q6P163.A0A024R0T9	PC4	-0.0218084	0.00744953
P02655.K7ER74.Q6P163.A0A024R0T9	PC5	0.0173793	0.0329676
P02655.K7ER74.Q6P163.A0A024R0T9	PC6	-0.0129978	0.110757
P02655.K7ER74.Q6P163.A0A024R0T9	PC7	0.00880325	0.280091
P02655.K7ER74.Q6P163.A0A024R0T9	PC8	-0.009675	0.235196
P02655.K7ER74.Q6P163.A0A024R0T9	PC9	0.0188664	0.0206139
P02655.K7ER74.Q6P163.A0A024R0T9	PC10	0.0190746	0.0192565
P02655.K7ER74.Q6P163.A0A024R0T9	PC11	-0.00518575	0.524609
P02655.K7ER74.Q6P163.A0A024R0T9	PC12	0.0145023	0.0751704
P02655.K7ER74.Q6P163.A0A024R0T9	PC13	0.0191887	0.0185463
P02655.K7ER74.Q6P163.A0A024R0T9	PC14	0.0116495	0.1529
P02655.K7ER74.Q6P163.A0A024R0T9	PC15	-0.00810731	0.31987
P02655.K7ER74.Q6P163.A0A024R0T9	PC16	0.0128519	0.11482
P02655.K7ER74.Q6P163.A0A024R0T9	PC17	-0.00118634	0.884272
P02655.K7ER74.Q6P163.A0A024R0T9	PC18	-0.0191572	0.0187402
P02655.K7ER74.Q6P163.A0A024R0T9	PC19	-0.0263803	0.00120694
P02655.K7ER74.Q6P163.A0A024R0T9	PC20	0.00348151	0.669265
P02655.V9GYJ8.K7ER74.A0A024R0T9	sex	-0.168378	6.2935e-101
P02655.V9GYJ8.K7ER74.A0A024R0T9	age	0.208814	2.33637e-155
P02655.V9GYJ8.K7ER74.A0A024R0T9	PC1	0.005942	0.465973
P02655.V9GYJ8.K7ER74.A0A024R0T9	PC2	0.00339599	0.676924
P02655.V9GYJ8.K7ER74.A0A024R0T9	PC3	0.0255898	0.00168837
P02655.V9GYJ8.K7ER74.A0A024R0T9	PC4	-0.0227866	0.00517211
P02655.V9GYJ8.K7ER74.A0A024R0T9	PC5	0.0204779	0.0119795
P02655.V9GYJ8.K7ER74.A0A024R0T9	PC6	0.00751476	0.356518
P02655.V9GYJ8.K7ER74.A0A024R0T9	PC7	0.000938634	0.908315
P02655.V9GYJ8.K7ER74.A0A024R0T9	PC8	0.00411351	0.613769
P02655.V9GYJ8.K7ER74.A0A024R0T9	PC9	0.0205403	0.0117218
P02655.V9GYJ8.K7ER74.A0A024R0T9	PC10	0.0107459	0.187343
P02655.V9GYJ8.K7ER74.A0A024R0T9	PC11	-0.0189947	0.0197683
P02655.V9GYJ8.K7ER74.A0A024R0T9	PC12	0.00125989	0.877153
P02655.V9GYJ8.K7ER74.A0A024R0T9	PC13	0.0161115	0.0480539
P02655.V9GYJ8.K7ER74.A0A024R0T9	PC14	0.00524901	0.519563
P02655.V9GYJ8.K7ER74.A0A024R0T9	PC15	-0.0157979	0.0525734
P02655.V9GYJ8.K7ER74.A0A024R0T9	PC16	0.0114879	0.158678
P02655.V9GYJ8.K7ER74.A0A024R0T9	PC17	0.00734904	0.367224
P02655.V9GYJ8.K7ER74.A0A024R0T9	PC18	-0.0161779	0.0471406
P02655.V9GYJ8.K7ER74.A0A024R0T9	PC19	-0.0158921	0.0511794
P02655.V9GYJ8.K7ER74.A0A024R0T9	PC20	0.0190105	0.0196663
P02655.V9GYJ8.K7ER74.Q6P163.A0A024R0T9	sex	-0.191457	1.83254e-130
P02655.V9GYJ8.K7ER74.Q6P163.A0A024R0T9	age	0.243813	8.651e-213
P02655.V9GYJ8.K7ER74.Q6P163.A0A024R0T9	PC1	0.00764385	0.348317
P02655.V9GYJ8.K7ER74.Q6P163.A0A024R0T9	PC2	0.00191964	0.8138
P02655.V9GYJ8.K7ER74.Q6P163.A0A024R0T9	PC3	0.0245182	0.00262408
P02655.V9GYJ8.K7ER74.Q6P163.A0A024R0T9	PC4	-0.0141528	0.0824704
P02655.V9GYJ8.K7ER74.Q6P163.A0A024R0T9	PC5	0.0231939	0.00442573
P02655.V9GYJ8.K7ER74.Q6P163.A0A024R0T9	PC6	-0.0024478	0.763927
P02655.V9GYJ8.K7ER74.Q6P163.A0A024R0T9	PC7	-0.00343159	0.673732
P02655.V9GYJ8.K7ER74.Q6P163.A0A024R0T9	PC8	-0.0104347	0.200442
P02655.V9GYJ8.K7ER74.Q6P163.A0A024R0T9	PC9	0.0230924	0.00460198
P02655.V9GYJ8.K7ER74.Q6P163.A0A024R0T9	PC10	0.0151171	0.0636159
P02655.V9GYJ8.K7ER74.Q6P163.A0A024R0T9	PC11	-0.00706818	0.385818
P02655.V9GYJ8.K7ER74.Q6P163.A0A024R0T9	PC12	0.0124278	0.127294
P02655.V9GYJ8.K7ER74.Q6P163.A0A024R0T9	PC13	0.0132793	0.103241
P02655.V9GYJ8.K7ER74.Q6P163.A0A024R0T9	PC14	0.0163627	0.0446737
P02655.V9GYJ8.K7ER74.Q6P163.A0A024R0T9	PC15	-0.00788804	0.333134
P02655.V9GYJ8.K7ER74.Q6P163.A0A024R0T9	PC16	0.0210818	0.00968511
P02655.V9GYJ8.K7ER74.Q6P163.A0A024R0T9	PC17	0.00481491	0.554683
P02655.V9GYJ8.K7ER74.Q6P163.A0A024R0T9	PC18	-0.0256467	0.00164853
P02655.V9GYJ8.K7ER74.Q6P163.A0A024R0T9	PC19	-0.0129313	0.112593
P02655.V9GYJ8.K7ER74.Q6P163.A0A024R0T9	PC20	0.00560566	0.491592
P02656.B0YIW2	sex	-0.0609037	1.76957e-14
P02656.B0YIW2	age	0.213911	4.08374e-163
P02656.B0YIW2	PC1	0.00403204	0.620809
P02656.B0YIW2	PC2	-0.0136083	0.094976
P02656.B0YIW2	PC3	0.0196267	0.0160277
P02656.B0YIW2	PC4	0.00167684	0.836997
P02656.B0YIW2	PC5	0.0263514	0.00122203
P02656.B0YIW2	PC6	0.000949686	0.907241
P02656.B0YIW2	PC7	-0.00852751	0.295431
P02656.B0YIW2	PC8	-0.013971	0.0864869
P02656.B0YIW2	PC9	0.0192875	0.0179494
P02656.B0YIW2	PC10	0.0146891	0.0714906
P02656.B0YIW2	PC11	-0.0137142	0.0924315
P02656.B0YIW2	PC12	0.0138639	0.088928
P02656.B0YIW2	PC13	0.010436	0.200384
P02656.B0YIW2	PC14	0.00866803	0.287544
P02656.B0YIW2	PC15	-0.00946547	0.245491
P02656.B0YIW2	PC16	0.00644982	0.428737
P02656.B0YIW2	PC17	-0.00210955	0.795769
P02656.B0YIW2	PC18	-0.0191856	0.0185652
P02656.B0YIW2	PC19	-0.00605844	0.45728
P02656.B0YIW2	PC20	0.0125451	0.123744
P02671	sex	0.0725173	6.73836e-20
P02671	age	0.10278	2.0632e-38
P02671	PC1	-0.0203722	0.0124269
P02671	PC2	-0.0104104	0.201491
P02671	PC3	-0.00256493	0.75299
P02671	PC4	0.00597961	0.463155
P02671	PC5	-0.0062747	0.441379
P02671	PC6	-0.0178981	0.0280816
P02671	PC7	0.039853	1.00013e-06
P02671	PC8	-0.00781074	0.337894
P02671	PC9	-0.00895789	0.271729
P02671	PC10	-0.0134302	0.0993821
P02671	PC11	-0.0156623	0.0546346
P02671	PC12	-0.0010624	0.89629
P02671	PC13	-0.0094278	0.247375
P02671	PC14	0.00181875	0.823421
P02671	PC15	-0.0113474	0.163834
P02671	PC16	-0.00923304	0.257277
P02671	PC17	-0.00239401	0.768966
P02671	PC18	0.00923651	0.257098
P02671	PC19	0.00507671	0.533364
P02671	PC20	0.00570372	0.484046
P02743	sex	-0.290756	9.68949e-306
P02743	age	0.0414391	1.85198e-07
P02743	PC1	-0.0163226	0.0451992
P02743	PC2	-0.0123692	0.129098
P02743	PC3	-0.00815986	0.316744
P02743	PC4	0.00374325	0.646039
P02743	PC5	0.0108046	0.184944
P02743	PC6	0.00672428	0.409355
P02743	PC7	0.00586171	0.472021
P02743	PC8	-0.0110925	0.173511
P02743	PC9	-0.00160813	0.843588
P02743	PC10	0.00518925	0.524329
P02743	PC11	-0.0138995	0.0881103
P02743	PC12	-0.00305833	0.707485
P02743	PC13	0.00898608	0.270223
P02743	PC14	-0.00195748	0.810199
P02743	PC15	-0.00929152	0.254275
P02743	PC16	-0.000993714	0.902961
P02743	PC17	0.00172925	0.831977
P02743	PC18	-0.000356855	0.965077
P02743	PC19	-0.0141416	0.0827138
P02743	PC20	0.00203546	0.802791
P02745.X6RLJ0	sex	-0.0759932	1.06164e-21
P02745.X6RLJ0	age	-0.0210166	0.00820949
P02745.X6RLJ0	PC1	-0.0185073	0.023153
P02745.X6RLJ0	PC2	-0.0349799	1.762e-05
P02745.X6RLJ0	PC3	-0.00437457	0.591454
P02745.X6RLJ0	PC4	0.00692778	0.395326
P02745.X6RLJ0	PC5	-0.00139959	0.863658
P02745.X6RLJ0	PC6	-0.00642826	0.430282
P02745.X6RLJ0	PC7	-0.000646446	0.936783
P02745.X6RLJ0	PC8	0.0158	0.052542
P02745.X6RLJ0	PC9	-0.00949753	0.243896
P02745.X6RLJ0	PC10	0.00293811	0.718484
P02745.X6RLJ0	PC11	0.0171849	0.0349775
P02745.X6RLJ0	PC12	-0.0121108	0.137289
P02745.X6RLJ0	PC13	0.00672387	0.409384
P02745.X6RLJ0	PC14	0.00506609	0.534221
P02745.X6RLJ0	PC15	0.0031241	0.701493
P02745.X6RLJ0	PC16	0.00213104	0.793735
P02745.X6RLJ0	PC17	-0.00492383	0.545763
P02745.X6RLJ0	PC18	0.0153985	0.058839
P02745.X6RLJ0	PC19	-0.00565459	0.487819
P02745.X6RLJ0	PC20	-0.00410734	0.614302
P02746.D6R934.A0A0A0MSV6	sex	-0.103022	1.38421e-38
P02746.D6R934.A0A0A0MSV6	age	-0.00928086	0.243136
P02746.D6R934.A0A0A0MSV6	PC1	-0.0404903	6.69879e-07
P02746.D6R934.A0A0A0MSV6	PC2	-0.015469	0.0576903
P02746.D6R934.A0A0A0MSV6	PC3	-0.0305767	0.000175141
P02746.D6R934.A0A0A0MSV6	PC4	0.0209487	0.0101543
P02746.D6R934.A0A0A0MSV6	PC5	-0.00725851	0.373156
P02746.D6R934.A0A0A0MSV6	PC6	-0.00305862	0.707459
P02746.D6R934.A0A0A0MSV6	PC7	-0.0235274	0.00388884
P02746.D6R934.A0A0A0MSV6	PC8	0.014683	0.0716089
P02746.D6R934.A0A0A0MSV6	PC9	-0.00307564	0.705906
P02746.D6R934.A0A0A0MSV6	PC10	0.00415593	0.610119
P02746.D6R934.A0A0A0MSV6	PC11	-0.00014395	0.985909
P02746.D6R934.A0A0A0MSV6	PC12	-0.0088941	0.275157
P02746.D6R934.A0A0A0MSV6	PC13	-0.000513762	0.949739
P02746.D6R934.A0A0A0MSV6	PC14	-0.00200627	0.805562
P02746.D6R934.A0A0A0MSV6	PC15	-0.0033595	0.680202
P02746.D6R934.A0A0A0MSV6	PC16	0.00781502	0.337629
P02746.D6R934.A0A0A0MSV6	PC17	-0.00793517	0.330254
P02746.D6R934.A0A0A0MSV6	PC18	0.00782242	0.337172
P02746.D6R934.A0A0A0MSV6	PC19	-0.0142641	0.0800862
P02746.D6R934.A0A0A0MSV6	PC20	-0.00401519	0.622269
P02746.D6R934.D6RGJ1.A0A0A0MSV6	sex	-0.0312576	8.42739e-05
P02746.D6R934.D6RGJ1.A0A0A0MSV6	age	0.0219522	0.00576183
P02746.D6R934.D6RGJ1.A0A0A0MSV6	PC1	-0.0188345	0.0208297
P02746.D6R934.D6RGJ1.A0A0A0MSV6	PC2	-0.0117116	0.150724
P02746.D6R934.D6RGJ1.A0A0A0MSV6	PC3	-0.0148437	0.0685595
P02746.D6R934.D6RGJ1.A0A0A0MSV6	PC4	0.00854387	0.294505
P02746.D6R934.D6RGJ1.A0A0A0MSV6	PC5	-0.0176884	0.0299759
P02746.D6R934.D6RGJ1.A0A0A0MSV6	PC6	0.0135386	0.0966817
P02746.D6R934.D6RGJ1.A0A0A0MSV6	PC7	0.00570434	0.483998
P02746.D6R934.D6RGJ1.A0A0A0MSV6	PC8	0.00716899	0.379079
P02746.D6R934.D6RGJ1.A0A0A0MSV6	PC9	-0.00756665	0.353207
P02746.D6R934.D6RGJ1.A0A0A0MSV6	PC10	-0.00227054	0.780568
P02746.D6R934.D6RGJ1.A0A0A0MSV6	PC11	-0.00773767	0.342432
P02746.D6R934.D6RGJ1.A0A0A0MSV6	PC12	0.00362267	0.656698
P02746.D6R934.D6RGJ1.A0A0A0MSV6	PC13	0.00126855	0.876316
P02746.D6R934.D6RGJ1.A0A0A0MSV6	PC14	-0.00493988	0.544454
P02746.D6R934.D6RGJ1.A0A0A0MSV6	PC15	-0.000796113	0.922189
P02746.D6R934.D6RGJ1.A0A0A0MSV6	PC16	0.0013621	0.867276
P02746.D6R934.D6RGJ1.A0A0A0MSV6	PC17	-0.00595607	0.464918
P02746.D6R934.D6RGJ1.A0A0A0MSV6	PC18	0.00381115	0.64007
P02746.D6R934.D6RGJ1.A0A0A0MSV6	PC19	0.00719081	0.37763
P02746.D6R934.D6RGJ1.A0A0A0MSV6	PC20	-0.00220174	0.787054
P02747	sex	-0.0603654	2.99658e-14
P02747	age	0.0487672	8.43061e-10
P02747	PC1	-0.0148694	0.0680807
P02747	PC2	-0.0129155	0.113034
P02747	PC3	-0.0316525	0.000102537
P02747	PC4	0.00309	0.704598
P02747	PC5	-0.0146723	0.0718159
P02747	PC6	0.00436242	0.592484
P02747	PC7	0.00735856	0.366603
P02747	PC8	0.0173789	0.0329719
P02747	PC9	0.00207817	0.798741
P02747	PC10	0.00530552	0.515076
P02747	PC11	0.00320777	0.693898
P02747	PC12	0.0120991	0.137668
P02747	PC13	0.0017555	0.829465
P02747	PC14	0.000769008	0.92483
P02747	PC15	-0.00515691	0.526917
P02747	PC16	0.0101366	0.213602
P02747	PC17	0.00451114	0.57993
P02747	PC18	0.0157905	0.0526837
P02747	PC19	-0.0124666	0.12611
P02747	PC20	-0.00592314	0.46739
P02748	sex	0.157463	2.37988e-88
P02748	age	0.104189	1.97845e-39
P02748	PC1	-0.0168324	0.0388895
P02748	PC2	0.0122055	0.134241
P02748	PC3	0.00510217	0.531313
P02748	PC4	0.0165553	0.0422186
P02748	PC5	-0.015029	0.0651757
P02748	PC6	0.00745182	0.360561
P02748	PC7	0.0100419	0.21791
P02748	PC8	0.00376923	0.643752
P02748	PC9	-0.000697999	0.931753
P02748	PC10	-0.0171714	0.0351205
P02748	PC11	-0.000235801	0.97692
P02748	PC12	0.0106174	0.192673
P02748	PC13	0.015315	0.0602234
P02748	PC14	-0.0107917	0.185468
P02748	PC15	-0.0124095	0.127857
P02748	PC16	0.00842513	0.301267
P02748	PC17	0.00117961	0.884924
P02748	PC18	0.00867071	0.287395
P02748	PC19	0.0104464	0.199938
P02748	PC20	-0.00144027	0.859736
P02749	sex	-0.142924	5.80528e-73
P02749	age	0.187833	1.47441e-125
P02749	PC1	-0.0385925	2.17135e-06
P02749	PC2	-0.0114659	0.159479
P02749	PC3	0.0183203	0.024579
P02749	PC4	0.0309899	0.000142866
P02749	PC5	-0.00793119	0.330496
P02749	PC6	0.00557534	0.493938
P02749	PC7	-0.0164112	0.0440447
P02749	PC8	0.000801498	0.921664
P02749	PC9	-0.000486905	0.952363
P02749	PC10	0.005044	0.536005
P02749	PC11	0.0152259	0.0617313
P02749	PC12	0.0276536	0.000689941
P02749	PC13	0.0129536	0.111974
P02749	PC14	-0.00170489	0.834309
P02749	PC15	-0.0108401	0.183503
P02749	PC16	0.0111628	0.1708
P02749	PC17	0.00984083	0.227268
P02749	PC18	-0.00674843	0.407675
P02749	PC19	-0.0176711	0.0301366
P02749	PC20	-0.0116562	0.152664
P02749.J3KS17	sex	-0.178656	1.38914e-113
P02749.J3KS17	age	0.12668	1.36919e-57
P02749.J3KS17	PC1	-0.0351543	1.59962e-05
P02749.J3KS17	PC2	-0.00057969	0.943299
P02749.J3KS17	PC3	0.0109585	0.178764
P02749.J3KS17	PC4	0.0306954	0.000165227
P02749.J3KS17	PC5	-0.00689425	0.397617
P02749.J3KS17	PC6	0.000405533	0.960317
P02749.J3KS17	PC7	-0.0148213	0.068977
P02749.J3KS17	PC8	0.000311428	0.96952
P02749.J3KS17	PC9	-0.00262895	0.747033
P02749.J3KS17	PC10	0.00502446	0.537586
P02749.J3KS17	PC11	0.00806141	0.322618
P02749.J3KS17	PC12	0.0298078	0.000254174
P02749.J3KS17	PC13	0.0085095	0.296452
P02749.J3KS17	PC14	0.00482442	0.553901
P02749.J3KS17	PC15	-0.0218988	0.00720653
P02749.J3KS17	PC16	0.0100804	0.216151
P02749.J3KS17	PC17	0.0110389	0.175599
P02749.J3KS17	PC18	-0.00663041	0.415924
P02749.J3KS17	PC19	-0.0115841	0.155221
P02749.J3KS17	PC20	-0.00889616	0.275046
P02749.J3QLI0.J3KS17	sex	-0.213428	2.26331e-162
P02749.J3QLI0.J3KS17	age	0.164571	1.93099e-96
P02749.J3QLI0.J3KS17	PC1	-0.0477971	4.41872e-09
P02749.J3QLI0.J3KS17	PC2	-0.00878139	0.281287
P02749.J3QLI0.J3KS17	PC3	0.0183243	0.0245478
P02749.J3QLI0.J3KS17	PC4	0.0383896	2.45465e-06
P02749.J3QLI0.J3KS17	PC5	-0.000936811	0.908493
P02749.J3QLI0.J3KS17	PC6	0.00715042	0.380315
P02749.J3QLI0.J3KS17	PC7	-0.0324918	6.67567e-05
P02749.J3QLI0.J3KS17	PC8	0.00601965	0.460166
P02749.J3QLI0.J3KS17	PC9	0.0106953	0.189428
P02749.J3QLI0.J3KS17	PC10	0.0102919	0.206669
P02749.J3QLI0.J3KS17	PC11	0.0139903	0.0860548
P02749.J3QLI0.J3KS17	PC12	0.0165333	0.0424935
P02749.J3QLI0.J3KS17	PC13	0.00263458	0.74651
P02749.J3QLI0.J3KS17	PC14	0.000994229	0.902911
P02749.J3QLI0.J3KS17	PC15	-0.0155253	0.0567865
P02749.J3QLI0.J3KS17	PC16	0.00267461	0.742794
P02749.J3QLI0.J3KS17	PC17	0.00140016	0.863603
P02749.J3QLI0.J3KS17	PC18	0.00203589	0.802751
P02749.J3QLI0.J3KS17	PC19	-0.0104058	0.201691
P02749.J3QLI0.J3KS17	PC20	-0.0125845	0.122567
P02749.J3QLI0.J3QRN2	sex	-0.0958092	1.40196e-33
P02749.J3QLI0.J3QRN2	age	0.0999322	2.13875e-36
P02749.J3QLI0.J3QRN2	PC1	-0.0134931	0.0978075
P02749.J3QLI0.J3QRN2	PC2	0.00174472	0.830497
P02749.J3QLI0.J3QRN2	PC3	0.0121716	0.135328
P02749.J3QLI0.J3QRN2	PC4	0.00684877	0.400738
P02749.J3QLI0.J3QRN2	PC5	0.0195457	0.0164692
P02749.J3QLI0.J3QRN2	PC6	-0.00828983	0.309097
P02749.J3QLI0.J3QRN2	PC7	-0.0126487	0.120671
P02749.J3QLI0.J3QRN2	PC8	0.0109456	0.179277
P02749.J3QLI0.J3QRN2	PC9	0.0018026	0.824963
P02749.J3QLI0.J3QRN2	PC10	0.0100073	0.219504
P02749.J3QLI0.J3QRN2	PC11	0.0111876	0.169851
P02749.J3QLI0.J3QRN2	PC12	0.00727327	0.372185
P02749.J3QLI0.J3QRN2	PC13	-0.0166706	0.0408056
P02749.J3QLI0.J3QRN2	PC14	-0.00415419	0.610268
P02749.J3QLI0.J3QRN2	PC15	-0.00924248	0.256791
P02749.J3QLI0.J3QRN2	PC16	-0.00164194	0.840343
P02749.J3QLI0.J3QRN2	PC17	0.0129036	0.113366
P02749.J3QLI0.J3QRN2	PC18	-0.00407676	0.616941
P02749.J3QLI0.J3QRN2	PC19	-0.0100011	0.219788
P02749.J3QLI0.J3QRN2	PC20	-0.00911217	0.263558
P02749.J3QRN2	sex	-0.200385	5.61621e-143
P02749.J3QRN2	age	0.143442	1.74715e-73
P02749.J3QRN2	PC1	-0.0421772	2.2532e-07
P02749.J3QRN2	PC2	-0.012923	0.112826
P02749.J3QRN2	PC3	0.0182793	0.0249018
P02749.J3QRN2	PC4	0.0357915	1.11916e-05
P02749.J3QRN2	PC5	0.0048752	0.549737
P02749.J3QRN2	PC6	0.00725548	0.373355
P02749.J3QRN2	PC7	-0.0343747	2.45638e-05
P02749.J3QRN2	PC8	0.00827469	0.309981
P02749.J3QRN2	PC9	-0.000949369	0.907272
P02749.J3QRN2	PC10	0.0106358	0.191904
P02749.J3QRN2	PC11	0.00917791	0.260129
P02749.J3QRN2	PC12	0.0134376	0.0991951
P02749.J3QRN2	PC13	0.00693902	0.39456
P02749.J3QRN2	PC14	-0.00190553	0.815144
P02749.J3QRN2	PC15	-0.0154983	0.0572175
P02749.J3QRN2	PC16	0.00472897	0.561771
P02749.J3QRN2	PC17	0.00760074	0.351043
P02749.J3QRN2	PC18	-0.00135877	0.867597
P02749.J3QRN2	PC19	-0.0111853	0.169941
P02749.J3QRN2	PC20	-0.00944218	0.246655
P02750	sex	0.320318	0
P02750	age	0.110048	8.16537e-44
P02750	PC1	-0.0365948	7.07498e-06
P02750	PC2	0.0061348	0.451629
P02750	PC3	-0.00633741	0.436827
P02750	PC4	0.038981	1.71414e-06
P02750	PC5	-0.00888324	0.275744
P02750	PC6	-0.00239201	0.769153
P02750	PC7	0.00241697	0.766813
P02750	PC8	0.00538945	0.508451
P02750	PC9	-0.0175304	0.0314753
P02750	PC10	-0.02499	0.00216535
P02750	PC11	-0.00343345	0.673565
P02750	PC12	0.0109326	0.179792
P02750	PC13	0.0112291	0.168275
P02750	PC14	-0.0124665	0.126113
P02750	PC15	-0.00851353	0.296223
P02750	PC16	0.00967576	0.235159
P02750	PC17	0.0114844	0.158805
P02750	PC18	0.00142298	0.861402
P02750	PC19	0.00568966	0.485124
P02750	PC20	0.00180535	0.8247
P02751	sex	-0.168749	2.26971e-101
P02751	age	0.146951	4.54086e-77
P02751	PC1	0.0036614	0.653267
P02751	PC2	-0.00943819	0.246855
P02751	PC3	0.00960212	0.238742
P02751	PC4	-0.00452901	0.57843
P02751	PC5	0.00313581	0.700429
P02751	PC6	-0.0268613	0.000979722
P02751	PC7	0.0107287	0.188051
P02751	PC8	-0.0204045	0.0122886
P02751	PC9	0.0140118	0.085573
P02751	PC10	0.00532759	0.51333
P02751	PC11	0.00666617	0.413415
P02751	PC12	0.00170615	0.834189
P02751	PC13	-0.00755064	0.354227
P02751	PC14	0.00932239	0.252701
P02751	PC15	-0.00078736	0.923041
P02751	PC16	0.0116919	0.151414
P02751	PC17	0.0084174	0.301711
P02751	PC18	-0.0164823	0.043135
P02751	PC19	-0.00476127	0.559101
P02751	PC20	-0.0150203	0.0653317
P02751.H0Y7Z1	sex	-0.174481	2.4e-108
P02751.H0Y7Z1	age	0.145982	4.52785e-76
P02751.H0Y7Z1	PC1	0.00112931	0.8898
P02751.H0Y7Z1	PC2	-0.00585938	0.472196
P02751.H0Y7Z1	PC3	0.00898515	0.270273
P02751.H0Y7Z1	PC4	0.000203343	0.980096
P02751.H0Y7Z1	PC5	0.00412895	0.61244
P02751.H0Y7Z1	PC6	-0.0244189	0.00273126
P02751.H0Y7Z1	PC7	0.00584957	0.472939
P02751.H0Y7Z1	PC8	-0.0220362	0.00685074
P02751.H0Y7Z1	PC9	0.016562	0.0421362
P02751.H0Y7Z1	PC10	0.00831002	0.30792
P02751.H0Y7Z1	PC11	0.00704775	0.387194
P02751.H0Y7Z1	PC12	0.00174343	0.83062
P02751.H0Y7Z1	PC13	-0.0101202	0.214346
P02751.H0Y7Z1	PC14	0.0095991	0.23889
P02751.H0Y7Z1	PC15	-0.00188423	0.817174
P02751.H0Y7Z1	PC16	0.00734709	0.367351
P02751.H0Y7Z1	PC17	0.00418491	0.60763
P02751.H0Y7Z1	PC18	-0.0125889	0.122437
P02751.H0Y7Z1	PC19	-0.00412056	0.613162
P02751.H0Y7Z1	PC20	-0.0135392	0.0966669
P02753.Q5VY30	sex	-0.240523	5.7309e-207
P02753.Q5VY30	age	0.125525	1.4362e-56
P02753.Q5VY30	PC1	-0.0124428	0.126836
P02753.Q5VY30	PC2	-0.0189764	0.0198866
P02753.Q5VY30	PC3	0.0150124	0.0654727
P02753.Q5VY30	PC4	0.0176114	0.0306989
P02753.Q5VY30	PC5	0.00502407	0.537617
P02753.Q5VY30	PC6	0.0233107	0.00423054
P02753.Q5VY30	PC7	-0.028489	0.000472115
P02753.Q5VY30	PC8	0.00559607	0.492333
P02753.Q5VY30	PC9	0.000516319	0.949489
P02753.Q5VY30	PC10	0.00962758	0.237499
P02753.Q5VY30	PC11	0.0022164	0.785671
P02753.Q5VY30	PC12	0.00530374	0.515218
P02753.Q5VY30	PC13	0.00583413	0.474108
P02753.Q5VY30	PC14	-0.00652982	0.423033
P02753.Q5VY30	PC15	-0.0144704	0.0758144
P02753.Q5VY30	PC16	0.00081706	0.920148
P02753.Q5VY30	PC17	0.00525715	0.518915
P02753.Q5VY30	PC18	-0.0093791	0.249826
P02753.Q5VY30	PC19	-0.0222636	0.00629674
P02753.Q5VY30	PC20	0.00784714	0.335647
P02760	sex	0.0114404	0.15021
P02760	age	0.0290837	0.000253861
P02760	PC1	-0.0174257	0.0325033
P02760	PC2	-0.018205	0.0254956
P02760	PC3	0.00977906	0.230198
P02760	PC4	-0.00208233	0.798347
P02760	PC5	-0.00780317	0.338362
P02760	PC6	0.00552117	0.498144
P02760	PC7	-0.0146878	0.0715175
P02760	PC8	0.00721682	0.375907
P02760	PC9	0.00682451	0.402409
P02760	PC10	-0.0144954	0.0753102
P02760	PC11	-0.00133844	0.869561
P02760	PC12	-0.0133302	0.101925
P02760	PC13	0.0205688	0.0116057
P02760	PC14	-0.00487903	0.549423
P02760	PC15	0.00346539	0.670706
P02760	PC16	-0.000289475	0.971668
P02760	PC17	9.78632e-05	0.99042
P02760	PC18	-0.000533701	0.947791
P02760	PC19	0.0127128	0.118801
P02760	PC20	-0.00777472	0.340126
P02760.S4R3Y4	sex	-0.0762159	8.08396e-22
P02760.S4R3Y4	age	0.109833	1.19403e-43
P02760.S4R3Y4	PC1	0.00558365	0.493295
P02760.S4R3Y4	PC2	-0.0117761	0.148487
P02760.S4R3Y4	PC3	0.00251457	0.757686
P02760.S4R3Y4	PC4	-0.0247646	0.0023744
P02760.S4R3Y4	PC5	0.00711595	0.382616
P02760.S4R3Y4	PC6	0.00918038	0.260001
P02760.S4R3Y4	PC7	0.00850596	0.296653
P02760.S4R3Y4	PC8	-0.0138746	0.0886818
P02760.S4R3Y4	PC9	-0.00358676	0.659886
P02760.S4R3Y4	PC10	-0.00424382	0.602584
P02760.S4R3Y4	PC11	0.00546767	0.502317
P02760.S4R3Y4	PC12	-0.00602052	0.460101
P02760.S4R3Y4	PC13	-0.000428423	0.958079
P02760.S4R3Y4	PC14	0.0019304	0.812776
P02760.S4R3Y4	PC15	0.00676147	0.40677
P02760.S4R3Y4	PC16	0.00676813	0.406307
P02760.S4R3Y4	PC17	0.000372975	0.963501
P02760.S4R3Y4	PC18	0.00768273	0.345871
P02760.S4R3Y4	PC19	-0.000152156	0.985106
P02760.S4R3Y4	PC20	-0.00796707	0.328313
P02760.S4R471	sex	0.0520884	5.56165e-11
P02760.S4R471	age	0.0218151	0.00607361
P02760.S4R471	PC1	-0.0337668	3.4112e-05
P02760.S4R471	PC2	0.00414337	0.611199
P02760.S4R471	PC3	0.00504378	0.536022
P02760.S4R471	PC4	0.0132855	0.103078
P02760.S4R471	PC5	0.00263995	0.746012
P02760.S4R471	PC6	0.00224873	0.782622
P02760.S4R471	PC7	-0.0286497	0.000438381
P02760.S4R471	PC8	-0.017528	0.0314977
P02760.S4R471	PC9	0.00430774	0.597131
P02760.S4R471	PC10	-0.0265155	0.00113858
P02760.S4R471	PC11	0.0169938	0.0370543
P02760.S4R471	PC12	-0.00826149	0.310753
P02760.S4R471	PC13	0.0214151	0.00859453
P02760.S4R471	PC14	-0.0099158	0.223747
P02760.S4R471	PC15	-0.00281208	0.730077
P02760.S4R471	PC16	0.00417797	0.608225
P02760.S4R471	PC17	-0.0081597	0.316753
P02760.S4R471	PC18	-0.00391895	0.630639
P02760.S4R471	PC19	0.0118873	0.144691
P02760.S4R471	PC20	-0.00299327	0.71343
P02760.S4R471.S4R3Y4	sex	-0.166007	4.04079e-98
P02760.S4R471.S4R3Y4	age	0.224574	5.25999e-180
P02760.S4R471.S4R3Y4	PC1	0.0111024	0.173127
P02760.S4R471.S4R3Y4	PC2	-0.0153417	0.0597775
P02760.S4R471.S4R3Y4	PC3	0.00270987	0.739525
P02760.S4R471.S4R3Y4	PC4	-0.0349129	1.82853e-05
P02760.S4R471.S4R3Y4	PC5	-0.00197262	0.808759
P02760.S4R471.S4R3Y4	PC6	0.00120345	0.882616
P02760.S4R471.S4R3Y4	PC7	0.0179151	0.0279331
P02760.S4R471.S4R3Y4	PC8	0.00954116	0.241737
P02760.S4R471.S4R3Y4	PC9	-0.00317629	0.696752
P02760.S4R471.S4R3Y4	PC10	0.0010452	0.89796
P02760.S4R471.S4R3Y4	PC11	-6.99699e-05	0.99315
P02760.S4R471.S4R3Y4	PC12	0.0109669	0.178433
P02760.S4R471.S4R3Y4	PC13	0.00602619	0.459679
P02760.S4R471.S4R3Y4	PC14	0.00409498	0.615367
P02760.S4R471.S4R3Y4	PC15	-0.0007445	0.927219
P02760.S4R471.S4R3Y4	PC16	-0.00052822	0.948326
P02760.S4R471.S4R3Y4	PC17	0.0319568	8.7864e-05
P02760.S4R471.S4R3Y4	PC18	0.00398482	0.624905
P02760.S4R471.S4R3Y4	PC19	-0.00550356	0.499516
P02760.S4R471.S4R3Y4	PC20	0.00547845	0.501475
P02763	sex	-0.0443832	2.34546e-08
P02763	age	0.0644798	4.76265e-16
P02763	PC1	-0.0152425	0.061448
P02763	PC2	-0.00807781	0.321635
P02763	PC3	0.00838369	0.303651
P02763	PC4	0.0116618	0.152467
P02763	PC5	-0.000688504	0.932679
P02763	PC6	0.00536693	0.510224
P02763	PC7	0.0155575	0.0562748
P02763	PC8	-0.00103123	0.899317
P02763	PC9	-0.00833782	0.306304
P02763	PC10	0.00252752	0.756478
P02763	PC11	-0.00997773	0.220868
P02763	PC12	-0.00226321	0.781258
P02763	PC13	0.0152347	0.0615816
P02763	PC14	-0.00203875	0.802479
P02763	PC15	-0.00770094	0.344729
P02763	PC16	0.000609251	0.940413
P02763	PC17	-0.00288636	0.723237
P02763	PC18	0.0183494	0.0243525
P02763	PC19	-0.00456759	0.575198
P02763	PC20	0.00431854	0.596212
P02765	sex	-0.112851	5.3528e-46
P02765	age	-0.00724206	0.362416
P02765	PC1	-0.0110941	0.17345
P02765	PC2	-0.0155842	0.055852
P02765	PC3	0.00910041	0.264175
P02765	PC4	0.000778658	0.923889
P02765	PC5	-0.0163225	0.0452001
P02765	PC6	-0.0136311	0.0944229
P02765	PC7	0.0102331	0.209274
P02765	PC8	-0.00161351	0.843072
P02765	PC9	-0.0144298	0.0766407
P02765	PC10	0.00649196	0.425727
P02765	PC11	0.00598706	0.462598
P02765	PC12	0.00153696	0.850427
P02765	PC13	-0.00578419	0.4779
P02765	PC14	-0.00998442	0.220558
P02765	PC15	0.00659353	0.418523
P02765	PC16	0.0275516	0.000722183
P02765	PC17	0.01824	0.0252146
P02765	PC18	0.00535002	0.511559
P02765	PC19	-0.00727895	0.371811
P02765	PC20	-0.0105323	0.196261
P02765.C9JV77	sex	-0.0565674	1.08245e-12
P02765.C9JV77	age	-0.278148	6.439e-279
P02765.C9JV77	PC1	-0.0358663	1.07282e-05
P02765.C9JV77	PC2	-0.00595844	0.46474
P02765.C9JV77	PC3	0.0203022	0.0127318
P02765.C9JV77	PC4	0.0185321	0.0229689
P02765.C9JV77	PC5	0.000468769	0.954135
P02765.C9JV77	PC6	-2.13626e-05	0.997909
P02765.C9JV77	PC7	-0.0435306	9.121e-08
P02765.C9JV77	PC8	-0.00367736	0.651855
P02765.C9JV77	PC9	-0.00451643	0.579486
P02765.C9JV77	PC10	0.000816196	0.920232
P02765.C9JV77	PC11	0.0179755	0.0274094
P02765.C9JV77	PC12	-0.00877904	0.281415
P02765.C9JV77	PC13	0.00574762	0.480688
P02765.C9JV77	PC14	0.00711977	0.382361
P02765.C9JV77	PC15	0.00277492	0.733508
P02765.C9JV77	PC16	0.016436	0.0437254
P02765.C9JV77	PC17	0.0156413	0.0549605
P02765.C9JV77	PC18	0.0117895	0.148027
P02765.C9JV77	PC19	0.00206317	0.800163
P02765.C9JV77	PC20	-0.00281979	0.729366
P02766.A0A087WT59	sex	-0.103579	5.48097e-39
P02766.A0A087WT59	age	-0.0667761	4.20179e-17
P02766.A0A087WT59	PC1	0.00361238	0.657611
P02766.A0A087WT59	PC2	-0.00286286	0.725399
P02766.A0A087WT59	PC3	-7.39075e-05	0.992765
P02766.A0A087WT59	PC4	0.00309795	0.703874
P02766.A0A087WT59	PC5	-0.000743976	0.92727
P02766.A0A087WT59	PC6	0.0019048	0.815214
P02766.A0A087WT59	PC7	-0.00243937	0.764717
P02766.A0A087WT59	PC8	-0.000247273	0.975797
P02766.A0A087WT59	PC9	-0.0110623	0.174682
P02766.A0A087WT59	PC10	0.00443394	0.586431
P02766.A0A087WT59	PC11	0.00616597	0.449334
P02766.A0A087WT59	PC12	0.00407295	0.61727
P02766.A0A087WT59	PC13	0.0050969	0.531737
P02766.A0A087WT59	PC14	0.00412627	0.61267
P02766.A0A087WT59	PC15	-0.00144555	0.859226
P02766.A0A087WT59	PC16	-0.00502512	0.537532
P02766.A0A087WT59	PC17	-0.00764673	0.348136
P02766.A0A087WT59	PC18	0.00811957	0.319139
P02766.A0A087WT59	PC19	-0.00124739	0.878362
P02766.A0A087WT59	PC20	0.0179545	0.02759
P02766.A0A087WV45.A0A087WT59	sex	-0.269884	4.37067e-262
P02766.A0A087WV45.A0A087WT59	age	-0.133114	1.88618e-63
P02766.A0A087WV45.A0A087WT59	PC1	-0.00174194	0.830763
P02766.A0A087WV45.A0A087WT59	PC2	0.0067293	0.409005
P02766.A0A087WV45.A0A087WT59	PC3	0.0172392	0.0344058
P02766.A0A087WV45.A0A087WT59	PC4	0.00046153	0.954843
P02766.A0A087WV45.A0A087WT59	PC5	0.0217134	0.00771286
P02766.A0A087WV45.A0A087WT59	PC6	0.00379027	0.641903
P02766.A0A087WV45.A0A087WT59	PC7	-0.0351262	1.62473e-05
P02766.A0A087WV45.A0A087WT59	PC8	-0.00225044	0.782462
P02766.A0A087WV45.A0A087WT59	PC9	-0.00186808	0.818714
P02766.A0A087WV45.A0A087WT59	PC10	0.0159751	0.0499777
P02766.A0A087WV45.A0A087WT59	PC11	-0.00345177	0.671924
P02766.A0A087WV45.A0A087WT59	PC12	-0.00783703	0.33627
P02766.A0A087WV45.A0A087WT59	PC13	-0.00303052	0.710025
P02766.A0A087WV45.A0A087WT59	PC14	0.00688622	0.398167
P02766.A0A087WV45.A0A087WT59	PC15	-0.00924374	0.256726
P02766.A0A087WV45.A0A087WT59	PC16	-0.01325	0.104004
P02766.A0A087WV45.A0A087WT59	PC17	0.000327418	0.967956
P02766.A0A087WV45.A0A087WT59	PC18	0.0124418	0.126865
P02766.A0A087WV45.A0A087WT59	PC19	0.0190233	0.0195836
P02766.A0A087WV45.A0A087WT59	PC20	0.0125812	0.122667
P02768.A0A0C4DGB6.D6RHD5.H0YA55.A0A087WWT3.B7WNR0.C9JKR2	sex	-0.178381	3.10313e-113
P02768.A0A0C4DGB6.D6RHD5.H0YA55.A0A087WWT3.B7WNR0.C9JKR2	age	-0.21371	8.32796e-163
P02768.A0A0C4DGB6.D6RHD5.H0YA55.A0A087WWT3.B7WNR0.C9JKR2	PC1	-0.0330321	5.03707e-05
P02768.A0A0C4DGB6.D6RHD5.H0YA55.A0A087WWT3.B7WNR0.C9JKR2	PC2	-0.020106	0.0136207
P02768.A0A0C4DGB6.D6RHD5.H0YA55.A0A087WWT3.B7WNR0.C9JKR2	PC3	-0.0151281	0.0634239
P02768.A0A0C4DGB6.D6RHD5.H0YA55.A0A087WWT3.B7WNR0.C9JKR2	PC4	0.0402156	7.9679e-07
P02768.A0A0C4DGB6.D6RHD5.H0YA55.A0A087WWT3.B7WNR0.C9JKR2	PC5	0.00243391	0.765227
P02768.A0A0C4DGB6.D6RHD5.H0YA55.A0A087WWT3.B7WNR0.C9JKR2	PC6	-0.00263086	0.746856
P02768.A0A0C4DGB6.D6RHD5.H0YA55.A0A087WWT3.B7WNR0.C9JKR2	PC7	-0.0302503	0.000205349
P02768.A0A0C4DGB6.D6RHD5.H0YA55.A0A087WWT3.B7WNR0.C9JKR2	PC8	0.00900531	0.269199
P02768.A0A0C4DGB6.D6RHD5.H0YA55.A0A087WWT3.B7WNR0.C9JKR2	PC9	-0.00977291	0.230492
P02768.A0A0C4DGB6.D6RHD5.H0YA55.A0A087WWT3.B7WNR0.C9JKR2	PC10	0.0112203	0.168606
P02768.A0A0C4DGB6.D6RHD5.H0YA55.A0A087WWT3.B7WNR0.C9JKR2	PC11	0.0257793	0.00155904
P02768.A0A0C4DGB6.D6RHD5.H0YA55.A0A087WWT3.B7WNR0.C9JKR2	PC12	-0.0227596	0.00522532
P02768.A0A0C4DGB6.D6RHD5.H0YA55.A0A087WWT3.B7WNR0.C9JKR2	PC13	0.00757425	0.352724
P02768.A0A0C4DGB6.D6RHD5.H0YA55.A0A087WWT3.B7WNR0.C9JKR2	PC14	0.0138658	0.0888842
P02768.A0A0C4DGB6.D6RHD5.H0YA55.A0A087WWT3.B7WNR0.C9JKR2	PC15	0.0139154	0.0877479
P02768.A0A0C4DGB6.D6RHD5.H0YA55.A0A087WWT3.B7WNR0.C9JKR2	PC16	0.0147521	0.0702852
P02768.A0A0C4DGB6.D6RHD5.H0YA55.A0A087WWT3.B7WNR0.C9JKR2	PC17	-0.00121355	0.881637
P02768.A0A0C4DGB6.D6RHD5.H0YA55.A0A087WWT3.B7WNR0.C9JKR2	PC18	0.0131191	0.107466
P02768.A0A0C4DGB6.D6RHD5.H0YA55.A0A087WWT3.B7WNR0.C9JKR2	PC19	-0.00718867	0.377772
P02768.A0A0C4DGB6.D6RHD5.H0YA55.A0A087WWT3.B7WNR0.C9JKR2	PC20	0.0120148	0.140432
P02768.A0A0C4DGB6.D6RHD5.H0YA55.B7WNR0	sex	0.0070467	0.375509
P02768.A0A0C4DGB6.D6RHD5.H0YA55.B7WNR0	age	-0.0256184	0.00127169
P02768.A0A0C4DGB6.D6RHD5.H0YA55.B7WNR0	PC1	-0.00277967	0.733069
P02768.A0A0C4DGB6.D6RHD5.H0YA55.B7WNR0	PC2	0.0161666	0.047295
P02768.A0A0C4DGB6.D6RHD5.H0YA55.B7WNR0	PC3	-0.00292837	0.719378
P02768.A0A0C4DGB6.D6RHD5.H0YA55.B7WNR0	PC4	-0.000114988	0.988744
P02768.A0A0C4DGB6.D6RHD5.H0YA55.B7WNR0	PC5	-0.0145065	0.0750863
P02768.A0A0C4DGB6.D6RHD5.H0YA55.B7WNR0	PC6	0.024801	0.00233948
P02768.A0A0C4DGB6.D6RHD5.H0YA55.B7WNR0	PC7	-0.0481018	3.52311e-09
P02768.A0A0C4DGB6.D6RHD5.H0YA55.B7WNR0	PC8	0.00904588	0.267048
P02768.A0A0C4DGB6.D6RHD5.H0YA55.B7WNR0	PC9	-0.0149165	0.067213
P02768.A0A0C4DGB6.D6RHD5.H0YA55.B7WNR0	PC10	-0.0127042	0.119048
P02768.A0A0C4DGB6.D6RHD5.H0YA55.B7WNR0	PC11	0.0164445	0.0436165
P02768.A0A0C4DGB6.D6RHD5.H0YA55.B7WNR0	PC12	0.00545432	0.503362
P02768.A0A0C4DGB6.D6RHD5.H0YA55.B7WNR0	PC13	0.0139723	0.0864581
P02768.A0A0C4DGB6.D6RHD5.H0YA55.B7WNR0	PC14	-0.019599	0.0161774
P02768.A0A0C4DGB6.D6RHD5.H0YA55.B7WNR0	PC15	0.0031051	0.703223
P02768.A0A0C4DGB6.D6RHD5.H0YA55.B7WNR0	PC16	0.00765151	0.347835
P02768.A0A0C4DGB6.D6RHD5.H0YA55.B7WNR0	PC17	0.00309343	0.704285
P02768.A0A0C4DGB6.D6RHD5.H0YA55.B7WNR0	PC18	-0.0242214	0.0029565
P02768.A0A0C4DGB6.D6RHD5.H0YA55.B7WNR0	PC19	0.00587286	0.471179
P02768.A0A0C4DGB6.D6RHD5.H0YA55.B7WNR0	PC20	-0.0182691	0.0249822
P02768.A0A0C4DGB6.D6RHD5.H0YA55.B7WNR0.C9JKR2	sex	-0.189349	1.34751e-127
P02768.A0A0C4DGB6.D6RHD5.H0YA55.B7WNR0.C9JKR2	age	-0.221944	9.35666e-176
P02768.A0A0C4DGB6.D6RHD5.H0YA55.B7WNR0.C9JKR2	PC1	-0.0284844	0.000473105
P02768.A0A0C4DGB6.D6RHD5.H0YA55.B7WNR0.C9JKR2	PC2	-0.0259894	0.00142641
P02768.A0A0C4DGB6.D6RHD5.H0YA55.B7WNR0.C9JKR2	PC3	-0.0132871	0.103037
P02768.A0A0C4DGB6.D6RHD5.H0YA55.B7WNR0.C9JKR2	PC4	0.0356711	1.19784e-05
P02768.A0A0C4DGB6.D6RHD5.H0YA55.B7WNR0.C9JKR2	PC5	0.00699273	0.39091
P02768.A0A0C4DGB6.D6RHD5.H0YA55.B7WNR0.C9JKR2	PC6	0.0066518	0.414422
P02768.A0A0C4DGB6.D6RHD5.H0YA55.B7WNR0.C9JKR2	PC7	-0.0396206	1.15578e-06
P02768.A0A0C4DGB6.D6RHD5.H0YA55.B7WNR0.C9JKR2	PC8	0.017201	0.0348068
P02768.A0A0C4DGB6.D6RHD5.H0YA55.B7WNR0.C9JKR2	PC9	-0.0114102	0.161517
P02768.A0A0C4DGB6.D6RHD5.H0YA55.B7WNR0.C9JKR2	PC10	0.0125239	0.124378
P02768.A0A0C4DGB6.D6RHD5.H0YA55.B7WNR0.C9JKR2	PC11	0.0235918	0.00379224
P02768.A0A0C4DGB6.D6RHD5.H0YA55.B7WNR0.C9JKR2	PC12	-0.0245677	0.00257208
P02768.A0A0C4DGB6.D6RHD5.H0YA55.B7WNR0.C9JKR2	PC13	0.00800867	0.325794
P02768.A0A0C4DGB6.D6RHD5.H0YA55.B7WNR0.C9JKR2	PC14	0.00858275	0.292313
P02768.A0A0C4DGB6.D6RHD5.H0YA55.B7WNR0.C9JKR2	PC15	0.0155265	0.0567661
P02768.A0A0C4DGB6.D6RHD5.H0YA55.B7WNR0.C9JKR2	PC16	0.0175505	0.0312804
P02768.A0A0C4DGB6.D6RHD5.H0YA55.B7WNR0.C9JKR2	PC17	0.00453198	0.578181
P02768.A0A0C4DGB6.D6RHD5.H0YA55.B7WNR0.C9JKR2	PC18	0.0120463	0.139394
P02768.A0A0C4DGB6.D6RHD5.H0YA55.B7WNR0.C9JKR2	PC19	-0.00055568	0.945644
P02768.A0A0C4DGB6.D6RHD5.H0YA55.B7WNR0.C9JKR2	PC20	0.0128804	0.114017
P02768.A0A0C4DGB6.D6RHD5.H7C013.H0YA55.B7WNR0	sex	-0.159483	1.30262e-90
P02768.A0A0C4DGB6.D6RHD5.H7C013.H0YA55.B7WNR0	age	-0.155102	9.56385e-86
P02768.A0A0C4DGB6.D6RHD5.H7C013.H0YA55.B7WNR0	PC1	-0.0224153	0.00594963
P02768.A0A0C4DGB6.D6RHD5.H7C013.H0YA55.B7WNR0	PC2	-0.0269907	0.000925771
P02768.A0A0C4DGB6.D6RHD5.H7C013.H0YA55.B7WNR0	PC3	-0.0149282	0.066998
P02768.A0A0C4DGB6.D6RHD5.H7C013.H0YA55.B7WNR0	PC4	0.0301017	0.000220671
P02768.A0A0C4DGB6.D6RHD5.H7C013.H0YA55.B7WNR0	PC5	0.00736506	0.36618
P02768.A0A0C4DGB6.D6RHD5.H7C013.H0YA55.B7WNR0	PC6	0.0208396	0.0105535
P02768.A0A0C4DGB6.D6RHD5.H7C013.H0YA55.B7WNR0	PC7	-0.0379039	3.28405e-06
P02768.A0A0C4DGB6.D6RHD5.H7C013.H0YA55.B7WNR0	PC8	0.0132449	0.104136
P02768.A0A0C4DGB6.D6RHD5.H7C013.H0YA55.B7WNR0	PC9	-0.0110883	0.173673
P02768.A0A0C4DGB6.D6RHD5.H7C013.H0YA55.B7WNR0	PC10	0.00961187	0.238265
P02768.A0A0C4DGB6.D6RHD5.H7C013.H0YA55.B7WNR0	PC11	0.00525312	0.519236
P02768.A0A0C4DGB6.D6RHD5.H7C013.H0YA55.B7WNR0	PC12	-0.0229136	0.004928
P02768.A0A0C4DGB6.D6RHD5.H7C013.H0YA55.B7WNR0	PC13	0.00184132	0.821266
P02768.A0A0C4DGB6.D6RHD5.H7C013.H0YA55.B7WNR0	PC14	-0.00608744	0.455129
P02768.A0A0C4DGB6.D6RHD5.H7C013.H0YA55.B7WNR0	PC15	0.00616293	0.449557
P02768.A0A0C4DGB6.D6RHD5.H7C013.H0YA55.B7WNR0	PC16	0.0150217	0.0653058
P02768.A0A0C4DGB6.D6RHD5.H7C013.H0YA55.B7WNR0	PC17	0.00729743	0.370598
P02768.A0A0C4DGB6.D6RHD5.H7C013.H0YA55.B7WNR0	PC18	0.00507657	0.533375
P02768.A0A0C4DGB6.D6RHD5.H7C013.H0YA55.B7WNR0	PC19	-0.000694965	0.932049
P02768.A0A0C4DGB6.D6RHD5.H7C013.H0YA55.B7WNR0	PC20	0.0150176	0.0653795
P02768.A0A0C4DGB6.H7C013	sex	-0.182241	3.48003e-118
P02768.A0A0C4DGB6.H7C013	age	-0.225843	4.47666e-182
P02768.A0A0C4DGB6.H7C013	PC1	-0.0263592	0.00121797
P02768.A0A0C4DGB6.H7C013	PC2	-0.0237871	0.00351248
P02768.A0A0C4DGB6.H7C013	PC3	-0.0131219	0.107391
P02768.A0A0C4DGB6.H7C013	PC4	0.0458231	1.85385e-08
P02768.A0A0C4DGB6.H7C013	PC5	0.00368059	0.651569
P02768.A0A0C4DGB6.H7C013	PC6	0.00108383	0.89421
P02768.A0A0C4DGB6.H7C013	PC7	-0.0306053	0.000172703
P02768.A0A0C4DGB6.H7C013	PC8	0.0134007	0.100126
P02768.A0A0C4DGB6.H7C013	PC9	-0.00493028	0.545237
P02768.A0A0C4DGB6.H7C013	PC10	0.00720828	0.376472
P02768.A0A0C4DGB6.H7C013	PC11	0.0228694	0.0050117
P02768.A0A0C4DGB6.H7C013	PC12	-0.0254332	0.00180257
P02768.A0A0C4DGB6.H7C013	PC13	0.00721049	0.376326
P02768.A0A0C4DGB6.H7C013	PC14	0.00724203	0.374242
P02768.A0A0C4DGB6.H7C013	PC15	0.00787958	0.333653
P02768.A0A0C4DGB6.H7C013	PC16	0.00966791	0.235539
P02768.A0A0C4DGB6.H7C013	PC17	-0.00611895	0.452799
P02768.A0A0C4DGB6.H7C013	PC18	0.00903324	0.267717
P02768.A0A0C4DGB6.H7C013	PC19	-0.0090888	0.264785
P02768.A0A0C4DGB6.H7C013	PC20	0.0102011	0.210702
P02768.A0A0C4DGB6.H7C013.A0A087WWT3	sex	-0.180091	2.05334e-115
P02768.A0A0C4DGB6.H7C013.A0A087WWT3	age	-0.200651	2.32622e-143
P02768.A0A0C4DGB6.H7C013.A0A087WWT3	PC1	-0.0264337	0.00117951
P02768.A0A0C4DGB6.H7C013.A0A087WWT3	PC2	-0.0251972	0.00198812
P02768.A0A0C4DGB6.H7C013.A0A087WWT3	PC3	-0.0130159	0.110261
P02768.A0A0C4DGB6.H7C013.A0A087WWT3	PC4	0.0354953	1.3223e-05
P02768.A0A0C4DGB6.H7C013.A0A087WWT3	PC5	0.0075557	0.353905
P02768.A0A0C4DGB6.H7C013.A0A087WWT3	PC6	0.00172048	0.832816
P02768.A0A0C4DGB6.H7C013.A0A087WWT3	PC7	-0.0346601	2.10151e-05
P02768.A0A0C4DGB6.H7C013.A0A087WWT3	PC8	0.0120876	0.138044
P02768.A0A0C4DGB6.H7C013.A0A087WWT3	PC9	-0.00702542	0.388699
P02768.A0A0C4DGB6.H7C013.A0A087WWT3	PC10	0.0143377	0.0785396
P02768.A0A0C4DGB6.H7C013.A0A087WWT3	PC11	0.019902	0.0146033
P02768.A0A0C4DGB6.H7C013.A0A087WWT3	PC12	-0.0244968	0.00264679
P02768.A0A0C4DGB6.H7C013.A0A087WWT3	PC13	0.00731939	0.36916
P02768.A0A0C4DGB6.H7C013.A0A087WWT3	PC14	0.0087782	0.281461
P02768.A0A0C4DGB6.H7C013.A0A087WWT3	PC15	0.0160807	0.0484822
P02768.A0A0C4DGB6.H7C013.A0A087WWT3	PC16	0.017075	0.0361593
P02768.A0A0C4DGB6.H7C013.A0A087WWT3	PC17	-0.000227484	0.977733
P02768.A0A0C4DGB6.H7C013.A0A087WWT3	PC18	0.0149569	0.0664752
P02768.A0A0C4DGB6.H7C013.A0A087WWT3	PC19	-0.00609571	0.454517
P02768.A0A0C4DGB6.H7C013.A0A087WWT3	PC20	0.0112786	0.166404
P02768.A0A0C4DGB6.H7C013.A0A087WWT3.B7WNR0.C9JKR2	sex	-0.140468	1.62474e-70
P02768.A0A0C4DGB6.H7C013.A0A087WWT3.B7WNR0.C9JKR2	age	-0.119177	3.94053e-51
P02768.A0A0C4DGB6.H7C013.A0A087WWT3.B7WNR0.C9JKR2	PC1	-0.0128888	0.113781
P02768.A0A0C4DGB6.H7C013.A0A087WWT3.B7WNR0.C9JKR2	PC2	-0.033279	4.42238e-05
P02768.A0A0C4DGB6.H7C013.A0A087WWT3.B7WNR0.C9JKR2	PC3	-0.00936368	0.250605
P02768.A0A0C4DGB6.H7C013.A0A087WWT3.B7WNR0.C9JKR2	PC4	0.017633	0.0304941
P02768.A0A0C4DGB6.H7C013.A0A087WWT3.B7WNR0.C9JKR2	PC5	0.0118602	0.145611
P02768.A0A0C4DGB6.H7C013.A0A087WWT3.B7WNR0.C9JKR2	PC6	0.00587561	0.470971
P02768.A0A0C4DGB6.H7C013.A0A087WWT3.B7WNR0.C9JKR2	PC7	-0.00827495	0.309966
P02768.A0A0C4DGB6.H7C013.A0A087WWT3.B7WNR0.C9JKR2	PC8	0.0188567	0.0206796
P02768.A0A0C4DGB6.H7C013.A0A087WWT3.B7WNR0.C9JKR2	PC9	-0.00609101	0.454865
P02768.A0A0C4DGB6.H7C013.A0A087WWT3.B7WNR0.C9JKR2	PC10	0.0137269	0.0921284
P02768.A0A0C4DGB6.H7C013.A0A087WWT3.B7WNR0.C9JKR2	PC11	0.00110458	0.892198
P02768.A0A0C4DGB6.H7C013.A0A087WWT3.B7WNR0.C9JKR2	PC12	-0.0235778	0.00381304
P02768.A0A0C4DGB6.H7C013.A0A087WWT3.B7WNR0.C9JKR2	PC13	0.0120585	0.138996
P02768.A0A0C4DGB6.H7C013.A0A087WWT3.B7WNR0.C9JKR2	PC14	0.00807013	0.322095
P02768.A0A0C4DGB6.H7C013.A0A087WWT3.B7WNR0.C9JKR2	PC15	0.0144862	0.0754955
P02768.A0A0C4DGB6.H7C013.A0A087WWT3.B7WNR0.C9JKR2	PC16	0.0121215	0.136942
P02768.A0A0C4DGB6.H7C013.A0A087WWT3.B7WNR0.C9JKR2	PC17	0.00245448	0.763302
P02768.A0A0C4DGB6.H7C013.A0A087WWT3.B7WNR0.C9JKR2	PC18	0.0153468	0.059694
P02768.A0A0C4DGB6.H7C013.A0A087WWT3.B7WNR0.C9JKR2	PC19	-0.00534244	0.512156
P02768.A0A0C4DGB6.H7C013.A0A087WWT3.B7WNR0.C9JKR2	PC20	0.00668287	0.412246
P02768.A0A0C4DGB6.H7C013.H0YA55	sex	-0.101425	1.9107e-37
P02768.A0A0C4DGB6.H7C013.H0YA55	age	-0.118225	2.43059e-50
P02768.A0A0C4DGB6.H7C013.H0YA55	PC1	-0.020272	0.012865
P02768.A0A0C4DGB6.H7C013.H0YA55	PC2	-0.0239507	0.00329274
P02768.A0A0C4DGB6.H7C013.H0YA55	PC3	-0.00591271	0.468174
P02768.A0A0C4DGB6.H7C013.H0YA55	PC4	0.0276467	0.000692086
P02768.A0A0C4DGB6.H7C013.H0YA55	PC5	-0.000982687	0.904033
P02768.A0A0C4DGB6.H7C013.H0YA55	PC6	-0.012052	0.139208
P02768.A0A0C4DGB6.H7C013.H0YA55	PC7	-0.0162146	0.0466418
P02768.A0A0C4DGB6.H7C013.H0YA55	PC8	-0.0024109	0.767383
P02768.A0A0C4DGB6.H7C013.H0YA55	PC9	-0.00327628	0.687701
P02768.A0A0C4DGB6.H7C013.H0YA55	PC10	0.00962885	0.237437
P02768.A0A0C4DGB6.H7C013.H0YA55	PC11	0.0239719	0.00326524
P02768.A0A0C4DGB6.H7C013.H0YA55	PC12	-0.0235709	0.00382331
P02768.A0A0C4DGB6.H7C013.H0YA55	PC13	0.00604658	0.458161
P02768.A0A0C4DGB6.H7C013.H0YA55	PC14	0.015986	0.0498217
P02768.A0A0C4DGB6.H7C013.H0YA55	PC15	0.00506838	0.534036
P02768.A0A0C4DGB6.H7C013.H0YA55	PC16	0.00630627	0.439084
P02768.A0A0C4DGB6.H7C013.H0YA55	PC17	0.00523742	0.520485
P02768.A0A0C4DGB6.H7C013.H0YA55	PC18	0.0108936	0.181351
P02768.A0A0C4DGB6.H7C013.H0YA55	PC19	-0.0108334	0.183777
P02768.A0A0C4DGB6.H7C013.H0YA55	PC20	0.00948244	0.244646
P02768.D6RHD5.H0YA55.A0A087WWT3.B7WNR0.C9JKR2	sex	-0.198824	9.57317e-141
P02768.D6RHD5.H0YA55.A0A087WWT3.B7WNR0.C9JKR2	age	-0.223681	1.48102e-178
P02768.D6RHD5.H0YA55.A0A087WWT3.B7WNR0.C9JKR2	PC1	-0.0253886	0.00183631
P02768.D6RHD5.H0YA55.A0A087WWT3.B7WNR0.C9JKR2	PC2	-0.0289163	0.000387347
P02768.D6RHD5.H0YA55.A0A087WWT3.B7WNR0.C9JKR2	PC3	-0.00862634	0.289869
P02768.D6RHD5.H0YA55.A0A087WWT3.B7WNR0.C9JKR2	PC4	0.0365195	7.38893e-06
P02768.D6RHD5.H0YA55.A0A087WWT3.B7WNR0.C9JKR2	PC5	0.00765326	0.347724
P02768.D6RHD5.H0YA55.A0A087WWT3.B7WNR0.C9JKR2	PC6	0.0187104	0.0216853
P02768.D6RHD5.H0YA55.A0A087WWT3.B7WNR0.C9JKR2	PC7	-0.0359092	1.04705e-05
P02768.D6RHD5.H0YA55.A0A087WWT3.B7WNR0.C9JKR2	PC8	0.0229198	0.00491641
P02768.D6RHD5.H0YA55.A0A087WWT3.B7WNR0.C9JKR2	PC9	-0.0106868	0.189781
P02768.D6RHD5.H0YA55.A0A087WWT3.B7WNR0.C9JKR2	PC10	0.0102539	0.208351
P02768.D6RHD5.H0YA55.A0A087WWT3.B7WNR0.C9JKR2	PC11	0.00769532	0.345081
P02768.D6RHD5.H0YA55.A0A087WWT3.B7WNR0.C9JKR2	PC12	-0.0307657	0.000159613
P02768.D6RHD5.H0YA55.A0A087WWT3.B7WNR0.C9JKR2	PC13	0.00363179	0.655889
P02768.D6RHD5.H0YA55.A0A087WWT3.B7WNR0.C9JKR2	PC14	0.00837516	0.304143
P02768.D6RHD5.H0YA55.A0A087WWT3.B7WNR0.C9JKR2	PC15	0.0113665	0.163128
P02768.D6RHD5.H0YA55.A0A087WWT3.B7WNR0.C9JKR2	PC16	0.0194121	0.0172214
P02768.D6RHD5.H0YA55.A0A087WWT3.B7WNR0.C9JKR2	PC17	0.000704116	0.931156
P02768.D6RHD5.H0YA55.A0A087WWT3.B7WNR0.C9JKR2	PC18	0.016846	0.0387317
P02768.D6RHD5.H0YA55.A0A087WWT3.B7WNR0.C9JKR2	PC19	-0.00340626	0.676002
P02768.D6RHD5.H0YA55.A0A087WWT3.B7WNR0.C9JKR2	PC20	0.00995607	0.221871
P02774.D6RBJ7.D6RF35	sex	0.141398	1.94571e-71
P02774.D6RBJ7.D6RF35	age	-0.240853	1.50603e-207
P02774.D6RBJ7.D6RF35	PC1	-0.0215468	0.00819481
P02774.D6RBJ7.D6RF35	PC2	-0.00696856	0.39255
P02774.D6RBJ7.D6RF35	PC3	0.00569928	0.484386
P02774.D6RBJ7.D6RF35	PC4	0.0197853	0.0151929
P02774.D6RBJ7.D6RF35	PC5	-0.0145705	0.0738108
P02774.D6RBJ7.D6RF35	PC6	-0.0011046	0.892195
P02774.D6RBJ7.D6RF35	PC7	0.00214406	0.792504
P02774.D6RBJ7.D6RF35	PC8	0.00525374	0.519186
P02774.D6RBJ7.D6RF35	PC9	-0.00563057	0.489669
P02774.D6RBJ7.D6RF35	PC10	-0.0130763	0.108618
P02774.D6RBJ7.D6RF35	PC11	0.00142921	0.860802
P02774.D6RBJ7.D6RF35	PC12	-0.00586135	0.472048
P02774.D6RBJ7.D6RF35	PC13	0.00930246	0.253717
P02774.D6RBJ7.D6RF35	PC14	-0.00723151	0.374936
P02774.D6RBJ7.D6RF35	PC15	-0.0147769	0.0698145
P02774.D6RBJ7.D6RF35	PC16	-0.0169617	0.0374135
P02774.D6RBJ7.D6RF35	PC17	0.00334902	0.681145
P02774.D6RBJ7.D6RF35	PC18	0.00884849	0.277626
P02774.D6RBJ7.D6RF35	PC19	-0.00378228	0.642605
P02774.D6RBJ7.D6RF35	PC20	0.0278031	0.00064512
P02774.D6RBJ7.D6RF35.D6RF20	sex	0.137412	1.56372e-67
P02774.D6RBJ7.D6RF35.D6RF20	age	-0.165094	4.74281e-97
P02774.D6RBJ7.D6RF35.D6RF20	PC1	-0.0200673	0.0138025
P02774.D6RBJ7.D6RF35.D6RF20	PC2	-0.00231194	0.776672
P02774.D6RBJ7.D6RF35.D6RF20	PC3	0.0107069	0.18895
P02774.D6RBJ7.D6RF35.D6RF20	PC4	0.00976067	0.231076
P02774.D6RBJ7.D6RF35.D6RF20	PC5	0.000805096	0.921313
P02774.D6RBJ7.D6RF35.D6RF20	PC6	-0.00291605	0.720509
P02774.D6RBJ7.D6RF35.D6RF20	PC7	-0.0129282	0.112679
P02774.D6RBJ7.D6RF35.D6RF20	PC8	-0.00484276	0.552395
P02774.D6RBJ7.D6RF35.D6RF20	PC9	-0.00198781	0.807316
P02774.D6RBJ7.D6RF35.D6RF20	PC10	-0.0155191	0.0568841
P02774.D6RBJ7.D6RF35.D6RF20	PC11	0.0139061	0.0879594
P02774.D6RBJ7.D6RF35.D6RF20	PC12	-0.006557	0.421106
P02774.D6RBJ7.D6RF35.D6RF20	PC13	0.0212479	0.00912697
P02774.D6RBJ7.D6RF35.D6RF20	PC14	-0.00601898	0.460215
P02774.D6RBJ7.D6RF35.D6RF20	PC15	-0.00997038	0.221207
P02774.D6RBJ7.D6RF35.D6RF20	PC16	-0.0104273	0.200762
P02774.D6RBJ7.D6RF35.D6RF20	PC17	0.00639471	0.432693
P02774.D6RBJ7.D6RF35.D6RF20	PC18	0.015511	0.057014
P02774.D6RBJ7.D6RF35.D6RF20	PC19	0.00526967	0.51792
P02774.D6RBJ7.D6RF35.D6RF20	PC20	0.0128649	0.114451
P02774.D6RF35	sex	0.142729	9.11907e-73
P02774.D6RF35	age	-0.201068	5.83807e-144
P02774.D6RF35	PC1	-0.0219875	0.00697516
P02774.D6RF35	PC2	0.00266954	0.743264
P02774.D6RF35	PC3	0.00598118	0.463038
P02774.D6RF35	PC4	0.0204641	0.012037
P02774.D6RF35	PC5	-0.0104301	0.200638
P02774.D6RF35	PC6	-0.00791469	0.331504
P02774.D6RF35	PC7	0.00921716	0.258096
P02774.D6RF35	PC8	0.00377936	0.642861
P02774.D6RF35	PC9	0.0011541	0.887396
P02774.D6RF35	PC10	-0.0150517	0.0647709
P02774.D6RF35	PC11	0.0113575	0.163459
P02774.D6RF35	PC12	-0.00598611	0.462669
P02774.D6RF35	PC13	0.0103777	0.202909
P02774.D6RF35	PC14	-0.0106457	0.191489
P02774.D6RF35	PC15	-0.0161248	0.0478702
P02774.D6RF35	PC16	-0.0170801	0.0361037
P02774.D6RF35	PC17	-0.00297784	0.714843
P02774.D6RF35	PC18	0.0140768	0.0841298
P02774.D6RF35	PC19	-0.00176631	0.828432
P02774.D6RF35	PC20	0.0148248	0.068912
P02775	sex	0.0109642	0.167926
P02775	age	-0.12383	4.33984e-55
P02775	PC1	-0.0184594	0.0235114
P02775	PC2	-0.0284906	0.000471754
P02775	PC3	0.00740987	0.363271
P02775	PC4	0.0183859	0.0240702
P02775	PC5	-0.0057334	0.481774
P02775	PC6	-0.0228544	0.00504056
P02775	PC7	-0.0123235	0.130519
P02775	PC8	-0.0167553	0.0397926
P02775	PC9	-0.00362176	0.656779
P02775	PC10	-0.0200296	0.0139818
P02775	PC11	0.0295855	0.000282632
P02775	PC12	0.00953652	0.241965
P02775	PC13	-0.0117588	0.149086
P02775	PC14	0.00427967	0.599523
P02775	PC15	0.00307785	0.705705
P02775	PC16	-0.00741669	0.36283
P02775	PC17	-0.0162605	0.0460242
P02775	PC18	-0.00356101	0.662176
P02775	PC19	0.00487744	0.549553
P02775	PC20	-0.00460177	0.572342
P02786.G3V0E5	sex	0.00662463	0.404777
P02786.G3V0E5	age	-0.0209165	0.00852001
P02786.G3V0E5	PC1	-0.0281212	0.000558613
P02786.G3V0E5	PC2	-0.000602586	0.941064
P02786.G3V0E5	PC3	-0.0090179	0.268531
P02786.G3V0E5	PC4	0.0213829	0.00869486
P02786.G3V0E5	PC5	-0.00842523	0.301261
P02786.G3V0E5	PC6	-0.0169217	0.037865
P02786.G3V0E5	PC7	0.00495603	0.54314
P02786.G3V0E5	PC8	-0.00345655	0.671497
P02786.G3V0E5	PC9	-0.00424744	0.602274
P02786.G3V0E5	PC10	-0.000619139	0.939448
P02786.G3V0E5	PC11	0.0038901	0.633157
P02786.G3V0E5	PC12	0.00589056	0.469843
P02786.G3V0E5	PC13	-0.00191116	0.814608
P02786.G3V0E5	PC14	-0.00111966	0.890735
P02786.G3V0E5	PC15	-0.00463297	0.56974
P02786.G3V0E5	PC16	0.00193037	0.812779
P02786.G3V0E5	PC17	-0.00049278	0.951789
P02786.G3V0E5	PC18	0.0229688	0.00482528
P02786.G3V0E5	PC19	0.00626474	0.442104
P02786.G3V0E5	PC20	-0.00239425	0.768943
P02787	sex	0.0697679	1.56781e-18
P02787	age	-0.244598	3.43101e-214
P02787	PC1	-0.0539336	3.5419e-11
P02787	PC2	0.0696946	1.11477e-17
P02787	PC3	0.0407461	5.69377e-07
P02787	PC4	0.0307232	0.000162983
P02787	PC5	-0.00394862	0.628053
P02787	PC6	-0.0280227	0.000584179
P02787	PC7	-0.0235314	0.00388285
P02787	PC8	-0.0137649	0.0912312
P02787	PC9	0.00353287	0.664682
P02787	PC10	0.00789592	0.332651
P02787	PC11	0.0409999	4.84114e-07
P02787	PC12	0.0130916	0.108206
P02787	PC13	-0.0184169	0.0238327
P02787	PC14	0.0429004	1.39433e-07
P02787	PC15	-0.0302612	0.000204271
P02787	PC16	0.00836841	0.304533
P02787	PC17	0.00888582	0.275604
P02787	PC18	0.0219184	0.00715474
P02787	PC19	0.0084518	0.299739
P02787	PC20	0.0110037	0.17698
P02787.C9JB55.F8WEK9.F8WCI6	sex	0.0765117	5.62233e-22
P02787.C9JB55.F8WEK9.F8WCI6	age	-0.2145	5.03253e-164
P02787.C9JB55.F8WEK9.F8WCI6	PC1	-0.0541229	3.02478e-11
P02787.C9JB55.F8WEK9.F8WCI6	PC2	0.0639024	4.21429e-15
P02787.C9JB55.F8WEK9.F8WCI6	PC3	0.0313912	0.000116954
P02787.C9JB55.F8WEK9.F8WCI6	PC4	0.0298593	0.000247979
P02787.C9JB55.F8WEK9.F8WCI6	PC5	-0.0113924	0.162169
P02787.C9JB55.F8WEK9.F8WCI6	PC6	-0.0255157	0.00174151
P02787.C9JB55.F8WEK9.F8WCI6	PC7	-0.0257489	0.00157919
P02787.C9JB55.F8WEK9.F8WCI6	PC8	-0.0113869	0.162372
P02787.C9JB55.F8WEK9.F8WCI6	PC9	-0.000415403	0.959352
P02787.C9JB55.F8WEK9.F8WCI6	PC10	-0.000126332	0.987633
P02787.C9JB55.F8WEK9.F8WCI6	PC11	0.0438646	7.26638e-08
P02787.C9JB55.F8WEK9.F8WCI6	PC12	0.0161419	0.0476332
P02787.C9JB55.F8WEK9.F8WCI6	PC13	-0.0144709	0.0758049
P02787.C9JB55.F8WEK9.F8WCI6	PC14	0.0356208	1.23229e-05
P02787.C9JB55.F8WEK9.F8WCI6	PC15	-0.0261082	0.00135613
P02787.C9JB55.F8WEK9.F8WCI6	PC16	0.0052781	0.517251
P02787.C9JB55.F8WEK9.F8WCI6	PC17	0.00902174	0.268326
P02787.C9JB55.F8WEK9.F8WCI6	PC18	0.0151876	0.0623899
P02787.C9JB55.F8WEK9.F8WCI6	PC19	0.014376	0.0777452
P02787.C9JB55.F8WEK9.F8WCI6	PC20	0.00954511	0.241542
P02787.C9JVG0	sex	0.0429764	6.40202e-08
P02787.C9JVG0	age	-0.217231	2.81382e-168
P02787.C9JVG0	PC1	-0.0496239	1.11341e-09
P02787.C9JVG0	PC2	0.0570757	2.40908e-12
P02787.C9JVG0	PC3	0.0399348	9.50307e-07
P02787.C9JVG0	PC4	0.0266957	0.00105306
P02787.C9JVG0	PC5	-4.82389e-06	0.999528
P02787.C9JVG0	PC6	-0.0245707	0.00256898
P02787.C9JVG0	PC7	-0.024701	0.00243673
P02787.C9JVG0	PC8	-0.00890068	0.274802
P02787.C9JVG0	PC9	-0.000964861	0.905765
P02787.C9JVG0	PC10	0.0132298	0.10453
P02787.C9JVG0	PC11	0.0355928	1.25181e-05
P02787.C9JVG0	PC12	0.00322949	0.691931
P02787.C9JVG0	PC13	-0.0174051	0.0327089
P02787.C9JVG0	PC14	0.0338866	3.19874e-05
P02787.C9JVG0	PC15	-0.0265762	0.00110909
P02787.C9JVG0	PC16	0.00786405	0.334606
P02787.C9JVG0	PC17	0.0137426	0.0917584
P02787.C9JVG0	PC18	0.0213321	0.00885517
P02787.C9JVG0	PC19	0.00582054	0.475138
P02787.C9JVG0	PC20	0.0035757	0.660869
P02787.F8WC57.F8WEK9.F8WCI6	sex	0.067789	1.4023e-17
P02787.F8WC57.F8WEK9.F8WCI6	age	-0.13271	4.488e-63
P02787.F8WC57.F8WEK9.F8WCI6	PC1	-0.0351926	1.56587e-05
P02787.F8WC57.F8WEK9.F8WCI6	PC2	0.0407201	5.78878e-07
P02787.F8WC57.F8WEK9.F8WCI6	PC3	0.0242804	0.00288745
P02787.F8WC57.F8WEK9.F8WCI6	PC4	0.00259729	0.749977
P02787.F8WC57.F8WEK9.F8WCI6	PC5	-0.0137262	0.0921455
P02787.F8WC57.F8WEK9.F8WCI6	PC6	-0.0197224	0.0155194
P02787.F8WC57.F8WEK9.F8WCI6	PC7	-0.00289888	0.722086
P02787.F8WC57.F8WEK9.F8WCI6	PC8	-0.00734249	0.367651
P02787.F8WC57.F8WEK9.F8WCI6	PC9	0.00192089	0.813682
P02787.F8WC57.F8WEK9.F8WCI6	PC10	-0.00660325	0.417837
P02787.F8WC57.F8WEK9.F8WCI6	PC11	0.026679	0.00106075
P02787.F8WC57.F8WEK9.F8WCI6	PC12	0.0182749	0.0249367
P02787.F8WC57.F8WEK9.F8WCI6	PC13	-0.0114146	0.161353
P02787.F8WC57.F8WEK9.F8WCI6	PC14	0.0153101	0.0603067
P02787.F8WC57.F8WEK9.F8WCI6	PC15	-0.0205551	0.0116614
P02787.F8WC57.F8WEK9.F8WCI6	PC16	0.000149657	0.98535
P02787.F8WC57.F8WEK9.F8WCI6	PC17	-0.00250964	0.758147
P02787.F8WC57.F8WEK9.F8WCI6	PC18	0.00676554	0.406487
P02787.F8WC57.F8WEK9.F8WCI6	PC19	0.00235994	0.772162
P02787.F8WC57.F8WEK9.F8WCI6	PC20	0.00391735	0.630778
P02787.H7C5E8	sex	0.0325548	4.21864e-05
P02787.H7C5E8	age	-0.236382	9.04962e-200
P02787.H7C5E8	PC1	-0.0523577	1.29021e-10
P02787.H7C5E8	PC2	0.0651201	1.262e-15
P02787.H7C5E8	PC3	0.0410814	4.59437e-07
P02787.H7C5E8	PC4	0.0286988	0.00042854
P02787.H7C5E8	PC5	-0.00315812	0.698401
P02787.H7C5E8	PC6	-0.0224476	0.00587805
P02787.H7C5E8	PC7	-0.0299674	0.000235436
P02787.H7C5E8	PC8	-0.0109801	0.177908
P02787.H7C5E8	PC9	-0.00058568	0.942714
P02787.H7C5E8	PC10	0.0069463	0.394064
P02787.H7C5E8	PC11	0.0357868	1.12215e-05
P02787.H7C5E8	PC12	0.00852612	0.295509
P02787.H7C5E8	PC13	-0.0219444	0.00708671
P02787.H7C5E8	PC14	0.0380151	3.07324e-06
P02787.H7C5E8	PC15	-0.0195766	0.0162995
P02787.H7C5E8	PC16	0.00585914	0.472215
P02787.H7C5E8	PC17	0.00810357	0.320094
P02787.H7C5E8	PC18	0.0213394	0.00883212
P02787.H7C5E8	PC19	0.0180426	0.0268371
P02787.H7C5E8	PC20	0.00709704	0.383882
P02790	sex	0.171319	1.81266e-104
P02790	age	0.0969107	2.54636e-34
P02790	PC1	-0.0659632	5.40482e-16
P02790	PC2	-0.00757448	0.352709
P02790	PC3	0.0035577	0.662471
P02790	PC4	0.0209626	0.0101043
P02790	PC5	0.0219817	0.00699003
P02790	PC6	0.0182564	0.0250836
P02790	PC7	-0.0100122	0.219277
P02790	PC8	-0.00403177	0.620833
P02790	PC9	-0.0108353	0.183698
P02790	PC10	-0.0115543	0.156287
P02790	PC11	0.0226982	0.00534842
P02790	PC12	-0.00045621	0.955363
P02790	PC13	0.0249078	0.00223951
P02790	PC14	0.00596533	0.464224
P02790	PC15	-0.0177592	0.0293246
P02790	PC16	0.0170507	0.0364248
P02790	PC17	-0.00738412	0.364941
P02790	PC18	0.0158283	0.0521199
P02790	PC19	-0.0163971	0.0442268
P02790	PC20	-0.00685582	0.400253
P02790.Q9BS19	sex	0.157492	2.20561e-88
P02790.Q9BS19	age	0.123862	4.06626e-55
P02790.Q9BS19	PC1	-0.063278	7.75407e-15
P02790.Q9BS19	PC2	-0.0228463	0.00505604
P02790.Q9BS19	PC3	0.00669178	0.411622
P02790.Q9BS19	PC4	0.0169801	0.0372066
P02790.Q9BS19	PC5	0.0259075	0.00147685
P02790.Q9BS19	PC6	0.0227937	0.0051583
P02790.Q9BS19	PC7	-0.021268	0.00906162
P02790.Q9BS19	PC8	-0.000341037	0.966624
P02790.Q9BS19	PC9	-0.0101789	0.2117
P02790.Q9BS19	PC10	-0.00406804	0.617694
P02790.Q9BS19	PC11	0.01325	0.104002
P02790.Q9BS19	PC12	-0.0110096	0.176746
P02790.Q9BS19	PC13	0.0239064	0.00335097
P02790.Q9BS19	PC14	0.00183375	0.821989
P02790.Q9BS19	PC15	-0.0126034	0.122008
P02790.Q9BS19	PC16	0.0185673	0.0227105
P02790.Q9BS19	PC17	-0.00367056	0.652457
P02790.Q9BS19	PC18	0.0167445	0.0399209
P02790.Q9BS19	PC19	-0.0188787	0.0205319
P02790.Q9BS19	PC20	-0.00207952	0.798613
P03951.H0Y596	sex	0.0539624	1.11171e-11
P03951.H0Y596	age	0.0287368	0.000300715
P03951.H0Y596	PC1	-0.00575723	0.479954
P03951.H0Y596	PC2	0.00248988	0.759993
P03951.H0Y596	PC3	-0.00396902	0.626278
P03951.H0Y596	PC4	-0.0051716	0.52574
P03951.H0Y596	PC5	-0.00835058	0.305565
P03951.H0Y596	PC6	0.00545928	0.502973
P03951.H0Y596	PC7	0.00604514	0.458268
P03951.H0Y596	PC8	0.000435919	0.957346
P03951.H0Y596	PC9	-0.00776358	0.340818
P03951.H0Y596	PC10	-0.00669638	0.411301
P03951.H0Y596	PC11	-0.00307223	0.706218
P03951.H0Y596	PC12	0.00290981	0.721082
P03951.H0Y596	PC13	-0.00409497	0.615369
P03951.H0Y596	PC14	0.00691722	0.396047
P03951.H0Y596	PC15	-0.00682681	0.40225
P03951.H0Y596	PC16	-0.0139169	0.0877133
P03951.H0Y596	PC17	-0.0153254	0.0600509
P03951.H0Y596	PC18	-0.000232598	0.977233
P03951.H0Y596	PC19	0.00647742	0.426764
P03951.H0Y596	PC20	0.0244191	0.002731
P03952.C9JCT1.E9PBC5.H0YAC1.C9J075	sex	0.147662	8.30933e-78
P03952.C9JCT1.E9PBC5.H0YAC1.C9J075	age	0.0346652	1.2959e-05
P03952.C9JCT1.E9PBC5.H0YAC1.C9J075	PC1	-0.0150772	0.0643174
P03952.C9JCT1.E9PBC5.H0YAC1.C9J075	PC2	0.000599817	0.941334
P03952.C9JCT1.E9PBC5.H0YAC1.C9J075	PC3	0.000510394	0.950068
P03952.C9JCT1.E9PBC5.H0YAC1.C9J075	PC4	0.0114003	0.161879
P03952.C9JCT1.E9PBC5.H0YAC1.C9J075	PC5	0.000608951	0.940442
P03952.C9JCT1.E9PBC5.H0YAC1.C9J075	PC6	-0.00523985	0.520292
P03952.C9JCT1.E9PBC5.H0YAC1.C9J075	PC7	0.00671262	0.410167
P03952.C9JCT1.E9PBC5.H0YAC1.C9J075	PC8	-0.019379	0.0174122
P03952.C9JCT1.E9PBC5.H0YAC1.C9J075	PC9	0.000549253	0.946272
P03952.C9JCT1.E9PBC5.H0YAC1.C9J075	PC10	0.00802656	0.324715
P03952.C9JCT1.E9PBC5.H0YAC1.C9J075	PC11	0.00538374	0.508901
P03952.C9JCT1.E9PBC5.H0YAC1.C9J075	PC12	0.0166162	0.0414671
P03952.C9JCT1.E9PBC5.H0YAC1.C9J075	PC13	-0.00469032	0.564972
P03952.C9JCT1.E9PBC5.H0YAC1.C9J075	PC14	-0.00546176	0.50278
P03952.C9JCT1.E9PBC5.H0YAC1.C9J075	PC15	-0.0053842	0.508865
P03952.C9JCT1.E9PBC5.H0YAC1.C9J075	PC16	-0.00321102	0.693603
P03952.C9JCT1.E9PBC5.H0YAC1.C9J075	PC17	0.00320255	0.694371
P03952.C9JCT1.E9PBC5.H0YAC1.C9J075	PC18	0.00545954	0.502953
P03952.C9JCT1.E9PBC5.H0YAC1.C9J075	PC19	0.00873933	0.283598
P03952.C9JCT1.E9PBC5.H0YAC1.C9J075	PC20	0.00440815	0.58861
P03952.E9PBC5.H0YAC1	sex	0.116905	2.96199e-49
P03952.E9PBC5.H0YAC1	age	-0.0474493	2.36418e-09
P03952.E9PBC5.H0YAC1	PC1	-0.011751	0.149354
P03952.E9PBC5.H0YAC1	PC2	0.00878708	0.280975
P03952.E9PBC5.H0YAC1	PC3	-0.0134559	0.0987347
P03952.E9PBC5.H0YAC1	PC4	0.031373	0.000118031
P03952.E9PBC5.H0YAC1	PC5	0.000316175	0.969056
P03952.E9PBC5.H0YAC1	PC6	-0.00123423	0.879635
P03952.E9PBC5.H0YAC1	PC7	-0.0117445	0.149581
P03952.E9PBC5.H0YAC1	PC8	-0.0230364	0.00470195
P03952.E9PBC5.H0YAC1	PC9	-0.00590573	0.4687
P03952.E9PBC5.H0YAC1	PC10	0.00674412	0.407974
P03952.E9PBC5.H0YAC1	PC11	-0.00915933	0.261095
P03952.E9PBC5.H0YAC1	PC12	0.0213664	0.00874669
P03952.E9PBC5.H0YAC1	PC13	-0.0161516	0.0474995
P03952.E9PBC5.H0YAC1	PC14	-0.00879505	0.280539
P03952.E9PBC5.H0YAC1	PC15	-0.0175347	0.0314328
P03952.E9PBC5.H0YAC1	PC16	0.0101887	0.211258
P03952.E9PBC5.H0YAC1	PC17	0.00588893	0.469965
P03952.E9PBC5.H0YAC1	PC18	0.00775366	0.341436
P03952.E9PBC5.H0YAC1	PC19	0.000173454	0.983021
P03952.E9PBC5.H0YAC1	PC20	0.00915346	0.261401
P03952.H0YAC1	sex	0.129602	3.2467e-60
P03952.H0YAC1	age	0.0198872	0.0123753
P03952.H0YAC1	PC1	-0.000285032	0.972103
P03952.H0YAC1	PC2	0.0166076	0.0415731
P03952.H0YAC1	PC3	-0.00578285	0.478002
P03952.H0YAC1	PC4	0.0127859	0.116695
P03952.H0YAC1	PC5	-0.000252867	0.97525
P03952.H0YAC1	PC6	0.0106407	0.191697
P03952.H0YAC1	PC7	-9.2461e-05	0.990949
P03952.H0YAC1	PC8	-0.0182646	0.0250181
P03952.H0YAC1	PC9	0.0011723	0.885632
P03952.H0YAC1	PC10	0.0129218	0.112859
P03952.H0YAC1	PC11	-0.00497528	0.541574
P03952.H0YAC1	PC12	0.012996	0.110806
P03952.H0YAC1	PC13	-0.0158818	0.0513307
P03952.H0YAC1	PC14	-0.00937099	0.250236
P03952.H0YAC1	PC15	-0.013354	0.101314
P03952.H0YAC1	PC16	0.00144431	0.859347
P03952.H0YAC1	PC17	0.00604413	0.458343
P03952.H0YAC1	PC18	0.0104376	0.200314
P03952.H0YAC1	PC19	0.00149873	0.854105
P03952.H0YAC1	PC20	0.00875058	0.282978
P03952.P03951.E9PBC5.H0YAC1	sex	0.0467256	4.11747e-09
P03952.P03951.E9PBC5.H0YAC1	age	0.125888	6.87008e-57
P03952.P03951.E9PBC5.H0YAC1	PC1	-0.0174688	0.0320759
P03952.P03951.E9PBC5.H0YAC1	PC2	-0.00707288	0.385503
P03952.P03951.E9PBC5.H0YAC1	PC3	0.0253579	0.00185997
P03952.P03951.E9PBC5.H0YAC1	PC4	0.0105713	0.194611
P03952.P03951.E9PBC5.H0YAC1	PC5	0.00477027	0.558359
P03952.P03951.E9PBC5.H0YAC1	PC6	-0.018462	0.0234918
P03952.P03951.E9PBC5.H0YAC1	PC7	0.015588	0.055793
P03952.P03951.E9PBC5.H0YAC1	PC8	-0.0260985	0.00136172
P03952.P03951.E9PBC5.H0YAC1	PC9	-0.00213504	0.793357
P03952.P03951.E9PBC5.H0YAC1	PC10	-0.00546173	0.502782
P03952.P03951.E9PBC5.H0YAC1	PC11	0.0010847	0.894126
P03952.P03951.E9PBC5.H0YAC1	PC12	-0.000744788	0.927191
P03952.P03951.E9PBC5.H0YAC1	PC13	0.00761582	0.350088
P03952.P03951.E9PBC5.H0YAC1	PC14	0.00465602	0.567822
P03952.P03951.E9PBC5.H0YAC1	PC15	-0.0203427	0.0125546
P03952.P03951.E9PBC5.H0YAC1	PC16	-0.00102833	0.899599
P03952.P03951.E9PBC5.H0YAC1	PC17	0.0025142	0.757721
P03952.P03951.E9PBC5.H0YAC1	PC18	0.00456316	0.575569
P03952.P03951.E9PBC5.H0YAC1	PC19	-0.0119286	0.143303
P03952.P03951.E9PBC5.H0YAC1	PC20	0.00796759	0.328282
P04003	sex	-0.0453552	1.15126e-08
P04003	age	0.380622	0
P04003	PC1	-0.0602192	1.41233e-13
P04003	PC2	0.00151079	0.852944
P04003	PC3	0.000267394	0.973828
P04003	PC4	0.00637652	0.434003
P04003	PC5	0.0200824	0.0137317
P04003	PC6	0.0118023	0.147588
P04003	PC7	-0.0329609	5.22879e-05
P04003	PC8	-0.0175846	0.0309538
P04003	PC9	0.0111796	0.170156
P04003	PC10	0.00220759	0.786502
P04003	PC11	0.00499264	0.540164
P04003	PC12	-0.00821729	0.31335
P04003	PC13	0.0137399	0.0918221
P04003	PC14	-0.0076366	0.348775
P04003	PC15	-0.0270011	0.000921555
P04003	PC16	0.00912008	0.263144
P04003	PC17	0.0176394	0.0304343
P04003	PC18	-0.00761006	0.350452
P04003	PC19	-0.0191697	0.0186631
P04003	PC20	-0.00275455	0.735391
P04003.A6PVY5	sex	0.0163083	0.0402607
P04003.A6PVY5	age	0.234909	3.04682e-197
P04003.A6PVY5	PC1	-0.0263808	0.00120666
P04003.A6PVY5	PC2	0.00704921	0.387095
P04003.A6PVY5	PC3	0.00164549	0.840003
P04003.A6PVY5	PC4	-0.00696107	0.393059
P04003.A6PVY5	PC5	0.0244989	0.00264458
P04003.A6PVY5	PC6	0.0102863	0.206916
P04003.A6PVY5	PC7	-0.0200693	0.0137933
P04003.A6PVY5	PC8	0.00263717	0.74627
P04003.A6PVY5	PC9	0.005842	0.473512
P04003.A6PVY5	PC10	0.0106288	0.192197
P04003.A6PVY5	PC11	-0.00441003	0.588452
P04003.A6PVY5	PC12	-0.00125733	0.877401
P04003.A6PVY5	PC13	0.00107118	0.895439
P04003.A6PVY5	PC14	-0.0049422	0.544265
P04003.A6PVY5	PC15	-0.0180926	0.0264183
P04003.A6PVY5	PC16	0.00933325	0.252148
P04003.A6PVY5	PC17	0.0150317	0.0651263
P04003.A6PVY5	PC18	0.00237315	0.770923
P04003.A6PVY5	PC19	-0.0102527	0.208405
P04003.A6PVY5	PC20	0.00771187	0.344044
P04003.A6PVY5.F2Z2V7	sex	-0.00762128	0.337829
P04003.A6PVY5.F2Z2V7	age	0.350464	0
P04003.A6PVY5.F2Z2V7	PC1	-0.0539261	3.56392e-11
P04003.A6PVY5.F2Z2V7	PC2	0.00380487	0.640621
P04003.A6PVY5.F2Z2V7	PC3	-0.0125133	0.124697
P04003.A6PVY5.F2Z2V7	PC4	0.0117448	0.14957
P04003.A6PVY5.F2Z2V7	PC5	0.016384	0.0443963
P04003.A6PVY5.F2Z2V7	PC6	0.0082675	0.310402
P04003.A6PVY5.F2Z2V7	PC7	-0.0261692	0.00132128
P04003.A6PVY5.F2Z2V7	PC8	-0.0132991	0.102726
P04003.A6PVY5.F2Z2V7	PC9	0.0106679	0.190566
P04003.A6PVY5.F2Z2V7	PC10	-0.0036431	0.654887
P04003.A6PVY5.F2Z2V7	PC11	0.0025944	0.750246
P04003.A6PVY5.F2Z2V7	PC12	-0.000860717	0.915897
P04003.A6PVY5.F2Z2V7	PC13	0.0092215	0.257872
P04003.A6PVY5.F2Z2V7	PC14	-0.00648938	0.425911
P04003.A6PVY5.F2Z2V7	PC15	-0.0287449	0.000419482
P04003.A6PVY5.F2Z2V7	PC16	0.0126568	0.120433
P04003.A6PVY5.F2Z2V7	PC17	0.0138995	0.0881107
P04003.A6PVY5.F2Z2V7	PC18	-0.011083	0.173878
P04003.A6PVY5.F2Z2V7	PC19	-0.0164189	0.0439448
P04003.A6PVY5.F2Z2V7	PC20	-0.00296997	0.715564
P04004	sex	0.0316461	6.86848e-05
P04004	age	-0.282945	5.85633e-289
P04004	PC1	-0.0144636	0.0759522
P04004	PC2	-0.00996806	0.221315
P04004	PC3	0.00984993	0.226838
P04004	PC4	0.0352185	1.54349e-05
P04004	PC5	0.00295174	0.717234
P04004	PC6	-0.0299398	0.000238581
P04004	PC7	0.0237518	0.0035616
P04004	PC8	-0.0152449	0.0614078
P04004	PC9	0.00297879	0.714756
P04004	PC10	-0.00636075	0.43514
P04004	PC11	0.00434732	0.593766
P04004	PC12	0.00211955	0.794822
P04004	PC13	0.00354428	0.663665
P04004	PC14	0.00406736	0.617753
P04004	PC15	-0.0251669	0.00201313
P04004	PC16	-0.0204343	0.0121622
P04004	PC17	-0.0254261	0.00180791
P04004	PC18	-0.00238832	0.769499
P04004	PC19	-0.00249651	0.759373
P04004	PC20	-0.00170008	0.83477
P04004.F5GX75	sex	-0.00179983	0.820932
P04004.F5GX75	age	-0.112313	1.41953e-45
P04004.F5GX75	PC1	-0.0129626	0.111726
P04004.F5GX75	PC2	0.000466482	0.954359
P04004.F5GX75	PC3	0.018074	0.0265733
P04004.F5GX75	PC4	0.0185131	0.0231099
P04004.F5GX75	PC5	-0.00889189	0.275276
P04004.F5GX75	PC6	-0.0209796	0.0100437
P04004.F5GX75	PC7	0.00502862	0.537249
P04004.F5GX75	PC8	0.00180507	0.824728
P04004.F5GX75	PC9	0.00578895	0.477538
P04004.F5GX75	PC10	-0.0105137	0.197055
P04004.F5GX75	PC11	0.00187343	0.818203
P04004.F5GX75	PC12	0.0107228	0.188291
P04004.F5GX75	PC13	-0.0118724	0.145198
P04004.F5GX75	PC14	-0.00374517	0.64587
P04004.F5GX75	PC15	-0.00837962	0.303886
P04004.F5GX75	PC16	-0.00925606	0.256092
P04004.F5GX75	PC17	-0.0205237	0.0117898
P04004.F5GX75	PC18	-0.0124812	0.125668
P04004.F5GX75	PC19	-0.00836714	0.304607
P04004.F5GX75	PC20	0.0057743	0.478653
P04004.H0YJW9	sex	-0.00992555	0.211934
P04004.H0YJW9	age	-0.285531	1.86999e-294
P04004.H0YJW9	PC1	-0.0106976	0.189332
P04004.H0YJW9	PC2	-0.0144713	0.0757972
P04004.H0YJW9	PC3	-0.00512733	0.52929
P04004.H0YJW9	PC4	0.0362114	8.8167e-06
P04004.H0YJW9	PC5	0.00776465	0.340752
P04004.H0YJW9	PC6	-0.0294149	0.000306468
P04004.H0YJW9	PC7	0.0201068	0.0136173
P04004.H0YJW9	PC8	-0.0134067	0.0999737
P04004.H0YJW9	PC9	0.00997087	0.221185
P04004.H0YJW9	PC10	-0.00496358	0.542525
P04004.H0YJW9	PC11	0.00724282	0.37419
P04004.H0YJW9	PC12	0.000907322	0.911361
P04004.H0YJW9	PC13	0.00391528	0.630959
P04004.H0YJW9	PC14	0.00680223	0.403946
P04004.H0YJW9	PC15	-0.0271779	0.000852549
P04004.H0YJW9	PC16	-0.0177061	0.0298119
P04004.H0YJW9	PC17	-0.0232585	0.00431671
P04004.H0YJW9	PC18	0.0114607	0.159668
P04004.H0YJW9	PC19	-0.0101618	0.212465
P04004.H0YJW9	PC20	-0.00593721	0.466333
P04070.E7END6	sex	-0.00246514	0.756549
P04070.E7END6	age	0.0233804	0.00327454
P04070.E7END6	PC1	-0.0300964	0.000221234
P04070.E7END6	PC2	0.00500879	0.538855
P04070.E7END6	PC3	0.00355293	0.662895
P04070.E7END6	PC4	0.0175664	0.031128
P04070.E7END6	PC5	-0.00583348	0.474157
P04070.E7END6	PC6	-0.00702411	0.388788
P04070.E7END6	PC7	-0.0125475	0.123672
P04070.E7END6	PC8	-0.000169493	0.983409
P04070.E7END6	PC9	-0.00747528	0.359051
P04070.E7END6	PC10	-0.00582415	0.474864
P04070.E7END6	PC11	-0.00575016	0.480494
P04070.E7END6	PC12	-0.00704136	0.387624
P04070.E7END6	PC13	-0.00842106	0.301501
P04070.E7END6	PC14	0.00380629	0.640495
P04070.E7END6	PC15	-0.0038237	0.638968
P04070.E7END6	PC16	-9.98341e-05	0.990227
P04070.E7END6	PC17	-0.00112833	0.889895
P04070.E7END6	PC18	-0.00810783	0.319839
P04070.E7END6	PC19	-0.0107775	0.186049
P04070.E7END6	PC20	-0.00163886	0.840639
P04070.E7END6.H7BYX9	sex	0.0592419	8.86578e-14
P04070.E7END6.H7BYX9	age	0.0914984	9.20699e-31
P04070.E7END6.H7BYX9	PC1	-0.013133	0.107095
P04070.E7END6.H7BYX9	PC2	-0.00330638	0.684986
P04070.E7END6.H7BYX9	PC3	0.0194224	0.0171623
P04070.E7END6.H7BYX9	PC4	0.0220579	0.00679623
P04070.E7END6.H7BYX9	PC5	0.00614034	0.45122
P04070.E7END6.H7BYX9	PC6	-0.00358575	0.659975
P04070.E7END6.H7BYX9	PC7	0.00336371	0.679824
P04070.E7END6.H7BYX9	PC8	-0.0321079	8.13367e-05
P04070.E7END6.H7BYX9	PC9	0.00430191	0.597628
P04070.E7END6.H7BYX9	PC10	0.0201341	0.0134905
P04070.E7END6.H7BYX9	PC11	-0.00434593	0.593883
P04070.E7END6.H7BYX9	PC12	0.0108025	0.18503
P04070.E7END6.H7BYX9	PC13	0.0109682	0.178381
P04070.E7END6.H7BYX9	PC14	0.0137378	0.091871
P04070.E7END6.H7BYX9	PC15	-0.0146918	0.071439
P04070.E7END6.H7BYX9	PC16	-0.00101967	0.90044
P04070.E7END6.H7BYX9	PC17	0.0108595	0.182723
P04070.E7END6.H7BYX9	PC18	-0.00108296	0.894295
P04070.E7END6.H7BYX9	PC19	-0.00161739	0.842699
P04070.E7END6.H7BYX9	PC20	0.00330908	0.684742
P04070.E7ENR9.E7END6	sex	0.0135349	0.0887128
P04070.E7ENR9.E7END6	age	-0.104834	6.69185e-40
P04070.E7ENR9.E7END6	PC1	-0.0124233	0.127433
P04070.E7ENR9.E7END6	PC2	0.0371653	5.07928e-06
P04070.E7ENR9.E7END6	PC3	0.0116863	0.151609
P04070.E7ENR9.E7END6	PC4	-0.00274418	0.736349
P04070.E7ENR9.E7END6	PC5	-0.0122523	0.132757
P04070.E7ENR9.E7END6	PC6	-0.00974781	0.231691
P04070.E7ENR9.E7END6	PC7	-0.0261372	0.00133944
P04070.E7ENR9.E7END6	PC8	0.00454051	0.577466
P04070.E7ENR9.E7END6	PC9	-0.000829132	0.918972
P04070.E7ENR9.E7END6	PC10	-0.00748153	0.358649
P04070.E7ENR9.E7END6	PC11	0.00969346	0.234304
P04070.E7ENR9.E7END6	PC12	-0.00572229	0.482623
P04070.E7ENR9.E7END6	PC13	-0.0124097	0.127849
P04070.E7ENR9.E7END6	PC14	0.0220985	0.00669473
P04070.E7ENR9.E7END6	PC15	-0.010543	0.19581
P04070.E7ENR9.E7END6	PC16	0.00325022	0.690056
P04070.E7ENR9.E7END6	PC17	0.0147212	0.0708741
P04070.E7ENR9.E7END6	PC18	0.0236436	0.00371612
P04070.E7ENR9.E7END6	PC19	0.00323572	0.691368
P04070.E7ENR9.E7END6	PC20	-0.00460536	0.572042
P04114	sex	-0.125082	3.5144e-56
P04114	age	0.206779	2.56165e-152
P04114	PC1	0.00129784	0.873483
P04114	PC2	-0.00201082	0.805131
P04114	PC3	-0.00058181	0.943092
P04114	PC4	0.00658482	0.419138
P04114	PC5	0.0170773	0.036134
P04114	PC6	0.00593058	0.46683
P04114	PC7	-0.0153725	0.0592675
P04114	PC8	-0.0245533	0.00258708
P04114	PC9	0.00089403	0.912654
P04114	PC10	0.0121754	0.135205
P04114	PC11	-0.00676074	0.40682
P04114	PC12	0.0016955	0.835209
P04114	PC13	0.00945268	0.24613
P04114	PC14	0.0150881	0.0641248
P04114	PC15	-0.00173289	0.831629
P04114	PC16	0.00601864	0.460241
P04114	PC17	-0.00624123	0.443819
P04114	PC18	-0.00243272	0.765339
P04114	PC19	-0.0183401	0.0244246
P04114	PC20	-0.0137224	0.0922361
P04114.A8MUN2	sex	-0.116948	2.73203e-49
P04114.A8MUN2	age	0.198023	1.31783e-139
P04114.A8MUN2	PC1	-0.00679059	0.404752
P04114.A8MUN2	PC2	-0.00110452	0.892203
P04114.A8MUN2	PC3	-0.00151876	0.852177
P04114.A8MUN2	PC4	0.00827113	0.310189
P04114.A8MUN2	PC5	0.0147265	0.0707737
P04114.A8MUN2	PC6	0.00279993	0.731199
P04114.A8MUN2	PC7	-0.0110063	0.176876
P04114.A8MUN2	PC8	-0.0289456	0.000382094
P04114.A8MUN2	PC9	-0.00121542	0.881457
P04114.A8MUN2	PC10	0.0157313	0.0535782
P04114.A8MUN2	PC11	0.000842028	0.917716
P04114.A8MUN2	PC12	0.00470087	0.564098
P04114.A8MUN2	PC13	0.00610677	0.453699
P04114.A8MUN2	PC14	0.0167148	0.0402743
P04114.A8MUN2	PC15	-0.00385854	0.635916
P04114.A8MUN2	PC16	0.00215477	0.791491
P04114.A8MUN2	PC17	-0.00969354	0.2343
P04114.A8MUN2	PC18	-0.00516374	0.52637
P04114.A8MUN2	PC19	-0.0148195	0.0690124
P04114.A8MUN2	PC20	-0.0210199	0.00990072
P04180	sex	-0.0371436	2.97153e-06
P04180	age	0.0047062	0.553949
P04180	PC1	0.00834757	0.305739
P04180	PC2	-0.0103468	0.204258
P04180	PC3	0.000823864	0.919485
P04180	PC4	0.00571892	0.482881
P04180	PC5	-0.00756595	0.353252
P04180	PC6	-0.00715419	0.380064
P04180	PC7	-0.0110455	0.175338
P04180	PC8	0.00549878	0.499889
P04180	PC9	0.01391	0.0878697
P04180	PC10	-0.00308197	0.70533
P04180	PC11	0.00431712	0.596333
P04180	PC12	-0.0148874	0.0677476
P04180	PC13	-0.00521331	0.522407
P04180	PC14	-0.0126956	0.1193
P04180	PC15	0.0101279	0.213997
P04180	PC16	-0.0032641	0.688801
P04180	PC17	-0.0141933	0.0815956
P04180	PC18	-0.000628036	0.938579
P04180	PC19	-0.00607954	0.455715
P04180	PC20	0.00880927	0.279762
P04180.I3L1Q6.J3QSE5	sex	-0.0148704	0.0614566
P04180.I3L1Q6.J3QSE5	age	0.075589	1.73734e-21
P04180.I3L1Q6.J3QSE5	PC1	-0.0118836	0.144817
P04180.I3L1Q6.J3QSE5	PC2	-0.0100361	0.218178
P04180.I3L1Q6.J3QSE5	PC3	0.00599043	0.462346
P04180.I3L1Q6.J3QSE5	PC4	0.0173074	0.0336998
P04180.I3L1Q6.J3QSE5	PC5	0.0170947	0.0359448
P04180.I3L1Q6.J3QSE5	PC6	0.00104413	0.898064
P04180.I3L1Q6.J3QSE5	PC7	-0.0154846	0.0574378
P04180.I3L1Q6.J3QSE5	PC8	-0.0165286	0.0425518
P04180.I3L1Q6.J3QSE5	PC9	0.00483437	0.553084
P04180.I3L1Q6.J3QSE5	PC10	0.00271862	0.738715
P04180.I3L1Q6.J3QSE5	PC11	0.00374669	0.645736
P04180.I3L1Q6.J3QSE5	PC12	-0.00546723	0.502351
P04180.I3L1Q6.J3QSE5	PC13	-0.0139485	0.0869954
P04180.I3L1Q6.J3QSE5	PC14	-0.0129492	0.112095
P04180.I3L1Q6.J3QSE5	PC15	0.00469893	0.564259
P04180.I3L1Q6.J3QSE5	PC16	-0.00961614	0.238057
P04180.I3L1Q6.J3QSE5	PC17	-0.0145869	0.0734868
P04180.I3L1Q6.J3QSE5	PC18	-0.0116285	0.153642
P04180.I3L1Q6.J3QSE5	PC19	0.00992728	0.223211
P04180.I3L1Q6.J3QSE5	PC20	0.00179851	0.825354
P04196	sex	-0.0264154	0.00089192
P04196	age	0.167087	2.14923e-99
P04196	PC1	-0.0339344	3.11755e-05
P04196	PC2	-0.00645662	0.428251
P04196	PC3	-0.00600663	0.461137
P04196	PC4	0.0177855	0.0290854
P04196	PC5	0.00276099	0.734795
P04196	PC6	0.00728994	0.37109
P04196	PC7	-0.0204098	0.0122663
P04196	PC8	-0.00109532	0.893096
P04196	PC9	-0.00552346	0.497966
P04196	PC10	-0.000403025	0.960562
P04196	PC11	-0.00391038	0.631386
P04196	PC12	-0.00307552	0.705918
P04196	PC13	-0.0016653	0.838103
P04196	PC14	4.89964e-05	0.995204
P04196	PC15	0.0124073	0.127924
P04196	PC16	-0.00738242	0.365052
P04196	PC17	-0.0129716	0.111477
P04196	PC18	-0.00789326	0.332814
P04196	PC19	0.0117403	0.149726
P04196	PC20	0.00608711	0.455154
P04211	sex	0.0911191	1.60599e-30
P04211	age	-0.124978	4.33021e-56
P04211	PC1	0.0190394	0.0194804
P04211	PC2	0.0114189	0.161196
P04211	PC3	0.00323205	0.691699
P04211	PC4	-0.000656524	0.935799
P04211	PC5	-0.0114486	0.160108
P04211	PC6	0.0165645	0.0421053
P04211	PC7	0.0109628	0.178596
P04211	PC8	0.0132507	0.103984
P04211	PC9	0.0100076	0.219489
P04211	PC10	-0.0100431	0.217858
P04211	PC11	-0.0368064	6.2602e-06
P04211	PC12	0.0175855	0.0309452
P04211	PC13	0.00811719	0.319281
P04211	PC14	0.0107116	0.188753
P04211	PC15	-0.0179922	0.027266
P04211	PC16	-0.00382192	0.639125
P04211	PC17	0.00866857	0.287514
P04211	PC18	0.00102272	0.900143
P04211	PC19	0.0125099	0.1248
P04211	PC20	0.0109951	0.177317
P04217	sex	0.201991	2.71138e-145
P04217	age	0.138103	3.35794e-68
P04217	PC1	-0.0362348	8.69927e-06
P04217	PC2	-0.0022454	0.782936
P04217	PC3	0.014933	0.0669112
P04217	PC4	0.00394292	0.628549
P04217	PC5	-0.0197001	0.0156362
P04217	PC6	-0.0317508	9.75608e-05
P04217	PC7	0.0143765	0.0777344
P04217	PC8	-0.00876537	0.282165
P04217	PC9	-0.000194981	0.980914
P04217	PC10	-0.0187075	0.0217061
P04217	PC11	0.00949711	0.243917
P04217	PC12	0.0171808	0.0350216
P04217	PC13	0.00862797	0.289778
P04217	PC14	-0.0123397	0.130013
P04217	PC15	-0.0150049	0.0656071
P04217	PC16	-0.0111616	0.170845
P04217	PC17	0.00166941	0.837709
P04217	PC18	-0.00180678	0.824564
P04217	PC19	0.00352768	0.665144
P04217	PC20	-0.0107196	0.188424
P04217.M0R009	sex	0.143164	3.32891e-73
P04217.M0R009	age	0.132255	1.18895e-62
P04217.M0R009	PC1	-0.028978	0.000376357
P04217.M0R009	PC2	-0.00711075	0.382964
P04217.M0R009	PC3	0.0135521	0.0963472
P04217.M0R009	PC4	0.00138115	0.865437
P04217.M0R009	PC5	-0.00806961	0.322126
P04217.M0R009	PC6	0.000728031	0.928824
P04217.M0R009	PC7	-0.0062184	0.445487
P04217.M0R009	PC8	0.00137044	0.866471
P04217.M0R009	PC9	-0.000320423	0.96864
P04217.M0R009	PC10	-0.0099023	0.224378
P04217.M0R009	PC11	0.0204142	0.0122476
P04217.M0R009	PC12	-0.00339139	0.677337
P04217.M0R009	PC13	0.00746844	0.359491
P04217.M0R009	PC14	-0.0187013	0.0217498
P04217.M0R009	PC15	-0.00591733	0.467826
P04217.M0R009	PC16	0.000719627	0.929644
P04217.M0R009	PC17	0.0103743	0.203059
P04217.M0R009	PC18	-0.00822624	0.312822
P04217.M0R009	PC19	0.0100809	0.216129
P04217.M0R009	PC20	-0.0158067	0.0524419
P04275	sex	-0.0272588	0.000606478
P04275	age	0.144409	1.8317e-74
P04275	PC1	-0.0242911	0.00287511
P04275	PC2	-0.00823343	0.3124
P04275	PC3	-0.0112609	0.167073
P04275	PC4	-0.0119828	0.141494
P04275	PC5	0.00668739	0.411929
P04275	PC6	0.0103922	0.202278
P04275	PC7	-0.00702165	0.388954
P04275	PC8	0.0137074	0.0925923
P04275	PC9	-0.0101011	0.215212
P04275	PC10	0.0140475	0.084778
P04275	PC11	0.0062588	0.442537
P04275	PC12	1.3455e-05	0.998683
P04275	PC13	-0.00291394	0.720703
P04275	PC14	0.00357811	0.660655
P04275	PC15	0.0148411	0.0686077
P04275	PC16	0.00132938	0.870436
P04275	PC17	-0.0215563	0.00816653
P04275	PC18	0.0154067	0.0587049
P04275	PC19	0.00411035	0.614042
P04275	PC20	-0.013516	0.0972386
P04278.I3L1J1.A0A0C4DGN2.I3L145.B4DYU0	sex	0.404694	0
P04278.I3L1J1.A0A0C4DGN2.I3L145.B4DYU0	age	-0.024046	0.00249081
P04278.I3L1J1.A0A0C4DGN2.I3L145.B4DYU0	PC1	-0.0177641	0.0292799
P04278.I3L1J1.A0A0C4DGN2.I3L145.B4DYU0	PC2	-0.0142688	0.0799854
P04278.I3L1J1.A0A0C4DGN2.I3L145.B4DYU0	PC3	0.00928626	0.254544
P04278.I3L1J1.A0A0C4DGN2.I3L145.B4DYU0	PC4	0.00952664	0.242454
P04278.I3L1J1.A0A0C4DGN2.I3L145.B4DYU0	PC5	-0.0143906	0.0774443
P04278.I3L1J1.A0A0C4DGN2.I3L145.B4DYU0	PC6	0.00719282	0.377497
P04278.I3L1J1.A0A0C4DGN2.I3L145.B4DYU0	PC7	-0.0189657	0.0199563
P04278.I3L1J1.A0A0C4DGN2.I3L145.B4DYU0	PC8	0.00996903	0.22127
P04278.I3L1J1.A0A0C4DGN2.I3L145.B4DYU0	PC9	-0.00383981	0.637556
P04278.I3L1J1.A0A0C4DGN2.I3L145.B4DYU0	PC10	-0.0132391	0.104288
P04278.I3L1J1.A0A0C4DGN2.I3L145.B4DYU0	PC11	0.00476215	0.559029
P04278.I3L1J1.A0A0C4DGN2.I3L145.B4DYU0	PC12	0.0151455	0.06312
P04278.I3L1J1.A0A0C4DGN2.I3L145.B4DYU0	PC13	0.00377766	0.643011
P04278.I3L1J1.A0A0C4DGN2.I3L145.B4DYU0	PC14	-0.0111966	0.169509
P04278.I3L1J1.A0A0C4DGN2.I3L145.B4DYU0	PC15	-0.00123122	0.879927
P04278.I3L1J1.A0A0C4DGN2.I3L145.B4DYU0	PC16	-0.023446	0.00401417
P04278.I3L1J1.A0A0C4DGN2.I3L145.B4DYU0	PC17	-0.0100195	0.218941
P04278.I3L1J1.A0A0C4DGN2.I3L145.B4DYU0	PC18	-0.00120789	0.882185
P04278.I3L1J1.A0A0C4DGN2.I3L145.B4DYU0	PC19	0.00905759	0.266429
P04278.I3L1J1.A0A0C4DGN2.I3L145.B4DYU0	PC20	0.000948734	0.907333
P04430	sex	0.0406089	3.23738e-07
P04430	age	-0.101151	2.98455e-37
P04430	PC1	0.0243329	0.00282737
P04430	PC2	-0.00356156	0.662127
P04430	PC3	-0.0189309	0.0201853
P04430	PC4	8.17929e-05	0.991993
P04430	PC5	-0.0120573	0.139035
P04430	PC6	-0.00720173	0.376906
P04430	PC7	-0.013647	0.0940386
P04430	PC8	-0.005855	0.472528
P04430	PC9	0.00798697	0.327106
P04430	PC10	0.00310529	0.703205
P04430	PC11	-0.0148067	0.0692527
P04430	PC12	0.00697683	0.391989
P04430	PC13	-0.00793367	0.330345
P04430	PC14	-0.00659648	0.418315
P04430	PC15	-0.00308227	0.705302
P04430	PC16	-0.00355787	0.662455
P04430	PC17	-0.00769533	0.34508
P04430	PC18	-0.00452904	0.578428
P04430	PC19	0.00688262	0.398414
P04430	PC20	0.0117056	0.150935
P04433.A0A0A0MRZ8	sex	-0.00609602	0.443295
P04433.A0A0A0MRZ8	age	-0.201062	5.96293e-144
P04433.A0A0A0MRZ8	PC1	0.0333016	4.36984e-05
P04433.A0A0A0MRZ8	PC2	-0.0376999	3.70726e-06
P04433.A0A0A0MRZ8	PC3	-0.0519119	1.84758e-10
P04433.A0A0A0MRZ8	PC4	0.00138052	0.865498
P04433.A0A0A0MRZ8	PC5	-0.0180656	0.0266436
P04433.A0A0A0MRZ8	PC6	0.0303373	0.00019685
P04433.A0A0A0MRZ8	PC7	-0.0402646	7.72536e-07
P04433.A0A0A0MRZ8	PC8	-0.0196151	0.0160904
P04433.A0A0A0MRZ8	PC9	-0.00425244	0.601847
P04433.A0A0A0MRZ8	PC10	0.000165301	0.983819
P04433.A0A0A0MRZ8	PC11	0.00223792	0.783641
P04433.A0A0A0MRZ8	PC12	-0.0105513	0.195456
P04433.A0A0A0MRZ8	PC13	0.00446849	0.583517
P04433.A0A0A0MRZ8	PC14	-0.0210879	0.00966404
P04433.A0A0A0MRZ8	PC15	0.0177456	0.0294489
P04433.A0A0A0MRZ8	PC16	0.00808395	0.321267
P04433.A0A0A0MRZ8	PC17	0.0149179	0.0671864
P04433.A0A0A0MRZ8	PC18	0.000329659	0.967737
P04433.A0A0A0MRZ8	PC19	0.00393378	0.629346
P04433.A0A0A0MRZ8	PC20	0.0292571	0.000330167
P05090.C9JF17	sex	-0.241221	3.39436e-208
P05090.C9JF17	age	0.0539317	1.1419e-11
P05090.C9JF17	PC1	-0.00959558	0.239062
P05090.C9JF17	PC2	-0.00197136	0.80888
P05090.C9JF17	PC3	-0.0223975	0.00598944
P05090.C9JF17	PC4	0.00337586	0.678731
P05090.C9JF17	PC5	0.00981115	0.228673
P05090.C9JF17	PC6	0.0372063	4.9588e-06
P05090.C9JF17	PC7	-0.0432697	1.08808e-07
P05090.C9JF17	PC8	0.0180642	0.0266559
P05090.C9JF17	PC9	-0.00785687	0.335048
P05090.C9JF17	PC10	0.0266594	0.00106982
P05090.C9JF17	PC11	0.0130444	0.109482
P05090.C9JF17	PC12	-0.00394054	0.628757
P05090.C9JF17	PC13	-0.00156428	0.8478
P05090.C9JF17	PC14	0.00233014	0.774961
P05090.C9JF17	PC15	0.0163341	0.045048
P05090.C9JF17	PC16	0.0081984	0.314463
P05090.C9JF17	PC17	-0.000664903	0.934982
P05090.C9JF17	PC18	0.0040098	0.622737
P05090.C9JF17	PC19	0.00253455	0.755823
P05090.C9JF17	PC20	-0.00289375	0.722557
P05090.C9JF17.C9JX71	sex	-0.141097	3.87344e-71
P05090.C9JF17.C9JX71	age	0.00798285	0.315409
P05090.C9JF17.C9JX71	PC1	0.00519022	0.524251
P05090.C9JF17.C9JX71	PC2	0.00203362	0.802966
P05090.C9JF17.C9JX71	PC3	-0.00800774	0.32585
P05090.C9JF17.C9JX71	PC4	-0.005788	0.47761
P05090.C9JF17.C9JX71	PC5	0.0234797	0.00396177
P05090.C9JF17.C9JX71	PC6	0.0188364	0.0208164
P05090.C9JF17.C9JX71	PC7	-0.0154059	0.0587171
P05090.C9JF17.C9JX71	PC8	0.0195246	0.0165862
P05090.C9JF17.C9JX71	PC9	-5.59737e-06	0.999452
P05090.C9JF17.C9JX71	PC10	0.0152485	0.0613472
P05090.C9JF17.C9JX71	PC11	0.0167959	0.0393147
P05090.C9JF17.C9JX71	PC12	-0.00683651	0.401581
P05090.C9JF17.C9JX71	PC13	0.00676077	0.406818
P05090.C9JF17.C9JX71	PC14	-0.00819657	0.314571
P05090.C9JF17.C9JX71	PC15	0.0170718	0.0361941
P05090.C9JF17.C9JX71	PC16	0.0112713	0.166679
P05090.C9JF17.C9JX71	PC17	0.00643103	0.430084
P05090.C9JF17.C9JX71	PC18	-0.00657345	0.419941
P05090.C9JF17.C9JX71	PC19	-0.0111928	0.169655
P05090.C9JF17.C9JX71	PC20	0.00505702	0.534953
P05155.E9PGN7	sex	-0.126883	9.04066e-58
P05155.E9PGN7	age	0.107808	4.14093e-42
P05155.E9PGN7	PC1	-0.0174746	0.0320193
P05155.E9PGN7	PC2	-0.0145581	0.0740552
P05155.E9PGN7	PC3	0.0147846	0.0696687
P05155.E9PGN7	PC4	0.00587423	0.471075
P05155.E9PGN7	PC5	-0.000104101	0.989809
P05155.E9PGN7	PC6	0.0111191	0.172482
P05155.E9PGN7	PC7	0.0116867	0.151593
P05155.E9PGN7	PC8	0.00798094	0.327472
P05155.E9PGN7	PC9	0.0137093	0.0925479
P05155.E9PGN7	PC10	0.0138667	0.0888641
P05155.E9PGN7	PC11	-0.00709589	0.383959
P05155.E9PGN7	PC12	-0.00281774	0.729556
P05155.E9PGN7	PC13	0.000706322	0.930941
P05155.E9PGN7	PC14	-0.00469652	0.564458
P05155.E9PGN7	PC15	-0.00404234	0.619917
P05155.E9PGN7	PC16	-0.00865069	0.28851
P05155.E9PGN7	PC17	-0.00289553	0.722394
P05155.E9PGN7	PC18	-0.0026855	0.741784
P05155.E9PGN7	PC19	-0.00272033	0.738557
P05155.E9PGN7	PC20	0.00683552	0.40165
P05155.H9KV48	sex	-0.117347	1.28783e-49
P05155.H9KV48	age	0.150681	5.58531e-81
P05155.H9KV48	PC1	-0.0238012	0.00349302
P05155.H9KV48	PC2	-0.00418068	0.607992
P05155.H9KV48	PC3	0.0210632	0.00974948
P05155.H9KV48	PC4	-0.0102139	0.210129
P05155.H9KV48	PC5	0.00415089	0.610552
P05155.H9KV48	PC6	0.0132478	0.104061
P05155.H9KV48	PC7	-0.00277828	0.733198
P05155.H9KV48	PC8	0.000123218	0.987938
P05155.H9KV48	PC9	0.0090514	0.266756
P05155.H9KV48	PC10	0.00912077	0.263108
P05155.H9KV48	PC11	0.00856303	0.293424
P05155.H9KV48	PC12	-0.00325335	0.689773
P05155.H9KV48	PC13	0.0116168	0.154057
P05155.H9KV48	PC14	-0.0032714	0.688142
P05155.H9KV48	PC15	-0.00307154	0.706281
P05155.H9KV48	PC16	0.000912007	0.910905
P05155.H9KV48	PC17	-0.0027846	0.732614
P05155.H9KV48	PC18	0.000132567	0.987023
P05155.H9KV48	PC19	0.00719904	0.377084
P05155.H9KV48	PC20	0.0147607	0.0701206
P05155.H9KV48.E9PGN7	sex	-0.140105	3.70945e-70
P05155.H9KV48.E9PGN7	age	0.136627	8.90313e-67
P05155.H9KV48.E9PGN7	PC1	-0.0320768	8.26446e-05
P05155.H9KV48.E9PGN7	PC2	-0.0117889	0.148047
P05155.H9KV48.E9PGN7	PC3	0.017193	0.0348914
P05155.H9KV48.E9PGN7	PC4	0.00399003	0.624453
P05155.H9KV48.E9PGN7	PC5	-0.0021224	0.794553
P05155.H9KV48.E9PGN7	PC6	0.0104698	0.19893
P05155.H9KV48.E9PGN7	PC7	0.0097582	0.231194
P05155.H9KV48.E9PGN7	PC8	0.00612099	0.452648
P05155.H9KV48.E9PGN7	PC9	0.009362	0.25069
P05155.H9KV48.E9PGN7	PC10	0.0104723	0.198825
P05155.H9KV48.E9PGN7	PC11	0.00277782	0.73324
P05155.H9KV48.E9PGN7	PC12	-0.00364898	0.654366
P05155.H9KV48.E9PGN7	PC13	0.00681594	0.403
P05155.H9KV48.E9PGN7	PC14	0.00243139	0.765463
P05155.H9KV48.E9PGN7	PC15	-0.00297506	0.715097
P05155.H9KV48.E9PGN7	PC16	-0.00385262	0.636434
P05155.H9KV48.E9PGN7	PC17	-0.0007919	0.922599
P05155.H9KV48.E9PGN7	PC18	-0.00621887	0.445453
P05155.H9KV48.E9PGN7	PC19	0.00852151	0.29577
P05155.H9KV48.E9PGN7	PC20	0.0115047	0.158071
P05155.H9KV48.E9PGN7.H0YCA1	sex	-0.0970529	2.0404e-34
P05155.H9KV48.E9PGN7.H0YCA1	age	0.141926	5.80426e-72
P05155.H9KV48.E9PGN7.H0YCA1	PC1	-0.0228113	0.00512379
P05155.H9KV48.E9PGN7.H0YCA1	PC2	-0.0164943	0.0429839
P05155.H9KV48.E9PGN7.H0YCA1	PC3	0.0152981	0.0605071
P05155.H9KV48.E9PGN7.H0YCA1	PC4	0.00350466	0.667198
P05155.H9KV48.E9PGN7.H0YCA1	PC5	0.00193284	0.812544
P05155.H9KV48.E9PGN7.H0YCA1	PC6	-0.000847382	0.917195
P05155.H9KV48.E9PGN7.H0YCA1	PC7	0.0123653	0.129219
P05155.H9KV48.E9PGN7.H0YCA1	PC8	0.00770397	0.344539
P05155.H9KV48.E9PGN7.H0YCA1	PC9	0.00219841	0.787368
P05155.H9KV48.E9PGN7.H0YCA1	PC10	0.000863179	0.915657
P05155.H9KV48.E9PGN7.H0YCA1	PC11	-0.000975238	0.904757
P05155.H9KV48.E9PGN7.H0YCA1	PC12	-0.000145098	0.985796
P05155.H9KV48.E9PGN7.H0YCA1	PC13	0.0129439	0.112243
P05155.H9KV48.E9PGN7.H0YCA1	PC14	-0.00173606	0.831326
P05155.H9KV48.E9PGN7.H0YCA1	PC15	-0.0044332	0.586494
P05155.H9KV48.E9PGN7.H0YCA1	PC16	-0.0107296	0.188011
P05155.H9KV48.E9PGN7.H0YCA1	PC17	-0.00634517	0.436266
P05155.H9KV48.E9PGN7.H0YCA1	PC18	-0.000364421	0.964337
P05155.H9KV48.E9PGN7.H0YCA1	PC19	0.00246601	0.762224
P05155.H9KV48.E9PGN7.H0YCA1	PC20	0.0124155	0.127672
P05156.A0A087X0I2.E7ETH0.D6R9Z8.G3XAM2	sex	-0.0587074	1.475e-13
P05156.A0A087X0I2.E7ETH0.D6R9Z8.G3XAM2	age	0.170647	1.18402e-103
P05156.A0A087X0I2.E7ETH0.D6R9Z8.G3XAM2	PC1	0.00568226	0.485692
P05156.A0A087X0I2.E7ETH0.D6R9Z8.G3XAM2	PC2	-0.00102464	0.899957
P05156.A0A087X0I2.E7ETH0.D6R9Z8.G3XAM2	PC3	0.00449879	0.580968
P05156.A0A087X0I2.E7ETH0.D6R9Z8.G3XAM2	PC4	0.00882491	0.278909
P05156.A0A087X0I2.E7ETH0.D6R9Z8.G3XAM2	PC5	-0.00855267	0.294008
P05156.A0A087X0I2.E7ETH0.D6R9Z8.G3XAM2	PC6	-0.017444	0.0323211
P05156.A0A087X0I2.E7ETH0.D6R9Z8.G3XAM2	PC7	0.0102222	0.20976
P05156.A0A087X0I2.E7ETH0.D6R9Z8.G3XAM2	PC8	-0.00635912	0.435258
P05156.A0A087X0I2.E7ETH0.D6R9Z8.G3XAM2	PC9	0.00167934	0.836757
P05156.A0A087X0I2.E7ETH0.D6R9Z8.G3XAM2	PC10	0.0147745	0.0698599
P05156.A0A087X0I2.E7ETH0.D6R9Z8.G3XAM2	PC11	0.00575011	0.480497
P05156.A0A087X0I2.E7ETH0.D6R9Z8.G3XAM2	PC12	-0.00242326	0.766225
P05156.A0A087X0I2.E7ETH0.D6R9Z8.G3XAM2	PC13	-0.0122612	0.132475
P05156.A0A087X0I2.E7ETH0.D6R9Z8.G3XAM2	PC14	0.0115451	0.156614
P05156.A0A087X0I2.E7ETH0.D6R9Z8.G3XAM2	PC15	-0.0126228	0.121432
P05156.A0A087X0I2.E7ETH0.D6R9Z8.G3XAM2	PC16	-0.00168058	0.836638
P05156.A0A087X0I2.E7ETH0.D6R9Z8.G3XAM2	PC17	-7.89101e-05	0.992275
P05156.A0A087X0I2.E7ETH0.D6R9Z8.G3XAM2	PC18	-0.00272756	0.737887
P05156.A0A087X0I2.E7ETH0.D6R9Z8.G3XAM2	PC19	-0.0080617	0.322601
P05156.A0A087X0I2.E7ETH0.D6R9Z8.G3XAM2	PC20	0.00724816	0.373837
P05156.A0A087X0I2.E7ETH0.G3XAM2	sex	0.0163049	0.040303
P05156.A0A087X0I2.E7ETH0.G3XAM2	age	0.169695	1.66388e-102
P05156.A0A087X0I2.E7ETH0.G3XAM2	PC1	-0.0230312	0.00471133
P05156.A0A087X0I2.E7ETH0.G3XAM2	PC2	0.0159239	0.0507164
P05156.A0A087X0I2.E7ETH0.G3XAM2	PC3	0.00899329	0.269839
P05156.A0A087X0I2.E7ETH0.G3XAM2	PC4	0.021141	0.00948303
P05156.A0A087X0I2.E7ETH0.G3XAM2	PC5	-0.00383672	0.637827
P05156.A0A087X0I2.E7ETH0.G3XAM2	PC6	-0.0196189	0.01607
P05156.A0A087X0I2.E7ETH0.G3XAM2	PC7	0.0181885	0.0256294
P05156.A0A087X0I2.E7ETH0.G3XAM2	PC8	-0.0184852	0.0233176
P05156.A0A087X0I2.E7ETH0.G3XAM2	PC9	-0.00144776	0.859013
P05156.A0A087X0I2.E7ETH0.G3XAM2	PC10	-0.00661258	0.41718
P05156.A0A087X0I2.E7ETH0.G3XAM2	PC11	-0.00933401	0.25211
P05156.A0A087X0I2.E7ETH0.G3XAM2	PC12	-0.00222954	0.784432
P05156.A0A087X0I2.E7ETH0.G3XAM2	PC13	-0.0098051	0.22896
P05156.A0A087X0I2.E7ETH0.G3XAM2	PC14	-0.0037996	0.641083
P05156.A0A087X0I2.E7ETH0.G3XAM2	PC15	-0.0261776	0.00131652
P05156.A0A087X0I2.E7ETH0.G3XAM2	PC16	-0.0181779	0.025716
P05156.A0A087X0I2.E7ETH0.G3XAM2	PC17	-0.00583122	0.474329
P05156.A0A087X0I2.E7ETH0.G3XAM2	PC18	-0.00720611	0.376616
P05156.A0A087X0I2.E7ETH0.G3XAM2	PC19	-0.00695261	0.393635
P05156.A0A087X0I2.E7ETH0.G3XAM2	PC20	-0.00314588	0.699513
P05156.E7ETH0.G3XAM2	sex	-0.00423677	0.59416
P05156.E7ETH0.G3XAM2	age	0.213019	9.62971e-162
P05156.E7ETH0.G3XAM2	PC1	-0.00958663	0.2395
P05156.E7ETH0.G3XAM2	PC2	0.0134278	0.0994423
P05156.E7ETH0.G3XAM2	PC3	0.0021887	0.788285
P05156.E7ETH0.G3XAM2	PC4	0.0195069	0.0166846
P05156.E7ETH0.G3XAM2	PC5	0.00333213	0.682665
P05156.E7ETH0.G3XAM2	PC6	-0.0338753	3.21826e-05
P05156.E7ETH0.G3XAM2	PC7	0.0215736	0.00811533
P05156.E7ETH0.G3XAM2	PC8	-0.0221347	0.00660571
P05156.E7ETH0.G3XAM2	PC9	0.00772165	0.343433
P05156.E7ETH0.G3XAM2	PC10	-0.00479163	0.556598
P05156.E7ETH0.G3XAM2	PC11	0.00103741	0.898716
P05156.E7ETH0.G3XAM2	PC12	0.00931365	0.253146
P05156.E7ETH0.G3XAM2	PC13	-0.000850599	0.916882
P05156.E7ETH0.G3XAM2	PC14	-0.0141176	0.083236
P05156.E7ETH0.G3XAM2	PC15	-0.025959	0.00144497
P05156.E7ETH0.G3XAM2	PC16	0.00745646	0.360262
P05156.E7ETH0.G3XAM2	PC17	-0.00993312	0.222939
P05156.E7ETH0.G3XAM2	PC18	0.00188423	0.817174
P05156.E7ETH0.G3XAM2	PC19	-0.0254147	0.00181651
P05156.E7ETH0.G3XAM2	PC20	-0.00496558	0.542363
P05160	sex	-0.0528623	2.87963e-11
P05160	age	0.106202	6.57243e-41
P05160	PC1	-0.0270352	0.000907862
P05160	PC2	-0.00150874	0.853142
P05160	PC3	0.004796	0.556239
P05160	PC4	0.00402996	0.620989
P05160	PC5	0.00151692	0.852355
P05160	PC6	0.0115985	0.154708
P05160	PC7	-0.0087597	0.282477
P05160	PC8	0.00256232	0.753233
P05160	PC9	-0.0101722	0.211997
P05160	PC10	-0.00843112	0.300923
P05160	PC11	0.000565013	0.944733
P05160	PC12	0.00507452	0.53354
P05160	PC13	-0.00789996	0.332405
P05160	PC14	-0.00160322	0.84406
P05160	PC15	-0.00322833	0.692036
P05160	PC16	-0.0123759	0.12889
P05160	PC17	-0.00357232	0.66117
P05160	PC18	-0.000845979	0.917332
P05160	PC19	0.010782	0.185865
P05160	PC20	-0.00113569	0.889181
P05452.E9PHK0	sex	-0.056695	9.63073e-13
P05452.E9PHK0	age	-0.0243327	0.00220945
P05452.E9PHK0	PC1	-0.0204511	0.0120914
P05452.E9PHK0	PC2	-0.0195035	0.0167035
P05452.E9PHK0	PC3	-0.00596685	0.46411
P05452.E9PHK0	PC4	-0.00587299	0.471169
P05452.E9PHK0	PC5	-0.00238265	0.770031
P05452.E9PHK0	PC6	0.00923015	0.257426
P05452.E9PHK0	PC7	-0.0226353	0.00547716
P05452.E9PHK0	PC8	0.0144488	0.0762524
P05452.E9PHK0	PC9	-0.00244089	0.764574
P05452.E9PHK0	PC10	0.00368156	0.651484
P05452.E9PHK0	PC11	0.00657785	0.41963
P05452.E9PHK0	PC12	-0.0122822	0.131814
P05452.E9PHK0	PC13	0.00560586	0.491576
P05452.E9PHK0	PC14	-0.000762441	0.92547
P05452.E9PHK0	PC15	0.0132823	0.103161
P05452.E9PHK0	PC16	0.00630705	0.439027
P05452.E9PHK0	PC17	0.000528965	0.948253
P05452.E9PHK0	PC18	-0.0069338	0.394915
P05452.E9PHK0	PC19	0.00536187	0.510624
P05452.E9PHK0	PC20	0.0133722	0.100851
P05543	sex	0.142159	3.39905e-72
P05543	age	-0.0793441	1.61838e-23
P05543	PC1	-0.00392223	0.630353
P05543	PC2	-0.00411288	0.613824
P05543	PC3	0.015764	0.0530832
P05543	PC4	0.00616435	0.449453
P05543	PC5	0.00820245	0.314225
P05543	PC6	-0.00893806	0.272792
P05543	PC7	-0.00362708	0.656307
P05543	PC8	-0.00984147	0.227238
P05543	PC9	-0.00264606	0.745444
P05543	PC10	-0.00573276	0.481823
P05543	PC11	0.0116682	0.152244
P05543	PC12	0.00597327	0.463629
P05543	PC13	0.013245	0.104133
P05543	PC14	0.00502067	0.537893
P05543	PC15	-0.00491616	0.546389
P05543	PC16	-0.0116144	0.154141
P05543	PC17	-0.015827	0.0521397
P05543	PC18	0.000667987	0.934681
P05543	PC19	0.00674692	0.40778
P05543	PC20	3.18759e-05	0.99688
P05546	sex	0.043758	3.67859e-08
P05546	age	0.0656829	1.34866e-16
P05546	PC1	-0.00345408	0.671718
P05546	PC2	-0.0191475	0.0187998
P05546	PC3	0.018965	0.0199612
P05546	PC4	-0.00163176	0.84132
P05546	PC5	0.0196524	0.0158896
P05546	PC6	-0.00447993	0.582554
P05546	PC7	0.00631094	0.438745
P05546	PC8	-0.0199736	0.0142516
P05546	PC9	-0.00395345	0.627633
P05546	PC10	-0.015862	0.0516222
P05546	PC11	-0.0148236	0.0689349
P05546	PC12	0.00614418	0.450938
P05546	PC13	0.00701688	0.389276
P05546	PC14	0.00714974	0.380361
P05546	PC15	-0.0191588	0.0187301
P05546	PC16	-0.00761008	0.350451
P05546	PC17	0.00931634	0.253009
P05546	PC18	0.0155877	0.0557973
P05546	PC19	-0.0182572	0.0250772
P05546	PC20	0.0104072	0.20163
P06276.F8WF14.F8WEX7	sex	-0.100866	4.73948e-37
P06276.F8WF14.F8WEX7	age	0.0507612	1.68254e-10
P06276.F8WF14.F8WEX7	PC1	0.0088113	0.279651
P06276.F8WF14.F8WEX7	PC2	-0.0106116	0.192915
P06276.F8WF14.F8WEX7	PC3	0.00715088	0.380284
P06276.F8WF14.F8WEX7	PC4	0.00708408	0.384751
P06276.F8WF14.F8WEX7	PC5	0.0130899	0.108251
P06276.F8WF14.F8WEX7	PC6	-0.0344826	2.31599e-05
P06276.F8WF14.F8WEX7	PC7	0.018324	0.0245503
P06276.F8WF14.F8WEX7	PC8	-0.0255649	0.00170607
P06276.F8WF14.F8WEX7	PC9	0.017365	0.0331125
P06276.F8WF14.F8WEX7	PC10	0.00621149	0.445993
P06276.F8WF14.F8WEX7	PC11	-0.00173584	0.831347
P06276.F8WF14.F8WEX7	PC12	0.00563419	0.48939
P06276.F8WF14.F8WEX7	PC13	0.0118472	0.146053
P06276.F8WF14.F8WEX7	PC14	-0.00849915	0.29704
P06276.F8WF14.F8WEX7	PC15	-0.00858832	0.292001
P06276.F8WF14.F8WEX7	PC16	0.00137397	0.86613
P06276.F8WF14.F8WEX7	PC17	0.0108267	0.184046
P06276.F8WF14.F8WEX7	PC18	0.00714321	0.380796
P06276.F8WF14.F8WEX7	PC19	0.00681061	0.403368
P06276.F8WF14.F8WEX7	PC20	0.00655421	0.421304
P06276.H7C4Y0.F8WF14.H0Y885	sex	-0.177386	5.61718e-112
P06276.H7C4Y0.F8WF14.H0Y885	age	0.0704513	7.25186e-19
P06276.H7C4Y0.F8WF14.H0Y885	PC1	0.00770425	0.344522
P06276.H7C4Y0.F8WF14.H0Y885	PC2	-0.0188653	0.0206214
P06276.H7C4Y0.F8WF14.H0Y885	PC3	0.00287092	0.724657
P06276.H7C4Y0.F8WF14.H0Y885	PC4	-0.000419109	0.95899
P06276.H7C4Y0.F8WF14.H0Y885	PC5	0.0081512	0.317258
P06276.H7C4Y0.F8WF14.H0Y885	PC6	-0.00630918	0.438873
P06276.H7C4Y0.F8WF14.H0Y885	PC7	0.00474718	0.560265
P06276.H7C4Y0.F8WF14.H0Y885	PC8	-0.0225829	0.0055865
P06276.H7C4Y0.F8WF14.H0Y885	PC9	-0.00666174	0.413725
P06276.H7C4Y0.F8WF14.H0Y885	PC10	0.0141527	0.0824714
P06276.H7C4Y0.F8WF14.H0Y885	PC11	0.0088757	0.276151
P06276.H7C4Y0.F8WF14.H0Y885	PC12	-0.00468616	0.565318
P06276.H7C4Y0.F8WF14.H0Y885	PC13	0.000683275	0.933189
P06276.H7C4Y0.F8WF14.H0Y885	PC14	0.00256934	0.75258
P06276.H7C4Y0.F8WF14.H0Y885	PC15	-0.00639652	0.432562
P06276.H7C4Y0.F8WF14.H0Y885	PC16	-0.000224168	0.978058
P06276.H7C4Y0.F8WF14.H0Y885	PC17	0.0117402	0.149728
P06276.H7C4Y0.F8WF14.H0Y885	PC18	-0.00618606	0.447857
P06276.H7C4Y0.F8WF14.H0Y885	PC19	0.00126738	0.876428
P06276.H7C4Y0.F8WF14.H0Y885	PC20	0.00450369	0.580556
P06310	sex	0.058656	1.54855e-13
P06310	age	-0.0885443	6.6021e-29
P06310	PC1	0.065869	5.94544e-16
P06310	PC2	-0.016191	0.0469615
P06310	PC3	-0.0246101	0.00252832
P06310	PC4	-0.0165477	0.0423139
P06310	PC5	-0.0400634	8.76757e-07
P06310	PC6	0.00988241	0.22531
P06310	PC7	-0.0154984	0.0572158
P06310	PC8	0.0123278	0.130384
P06310	PC9	-0.00982929	0.227813
P06310	PC10	0.00306434	0.706937
P06310	PC11	-0.0263026	0.0012479
P06310	PC12	0.0024485	0.763862
P06310	PC13	-0.0152066	0.0620626
P06310	PC14	-0.00697414	0.392171
P06310	PC15	-0.0225094	0.0057432
P06310	PC16	-0.00796286	0.328569
P06310	PC17	0.00927714	0.255011
P06310	PC18	-0.00142999	0.860727
P06310	PC19	-0.00527014	0.517883
P06310	PC20	0.0221649	0.00653195
P06312	sex	-0.0252894	0.0014682
P06312	age	-0.190548	3.18507e-129
P06312	PC1	0.0247163	0.00242154
P06312	PC2	-0.00081031	0.920806
P06312	PC3	-0.0349818	1.76019e-05
P06312	PC4	0.0380962	2.92771e-06
P06312	PC5	-0.0172775	0.0340077
P06312	PC6	0.00616075	0.449717
P06312	PC7	-0.0379193	3.25397e-06
P06312	PC8	0.0239468	0.0032978
P06312	PC9	0.00777404	0.340169
P06312	PC10	0.0102912	0.206699
P06312	PC11	-0.00169847	0.834925
P06312	PC12	0.00312523	0.701391
P06312	PC13	-0.00203698	0.802647
P06312	PC14	-0.0141561	0.0823974
P06312	PC15	-0.0311541	0.000131672
P06312	PC16	-0.00132987	0.870388
P06312	PC17	0.0023716	0.771068
P06312	PC18	-0.00200951	0.805255
P06312	PC19	-0.0155025	0.0571501
P06312	PC20	0.0285022	0.000469256
P06396	sex	-0.140828	7.15765e-71
P06396	age	-0.0555027	2.84069e-12
P06396	PC1	-0.0120778	0.138364
P06396	PC2	-0.00314623	0.699482
P06396	PC3	-0.00696257	0.392957
P06396	PC4	-0.00400054	0.62354
P06396	PC5	-0.000594664	0.941837
P06396	PC6	0.0198219	0.0150058
P06396	PC7	-0.0204995	0.0118896
P06396	PC8	0.0139057	0.0879699
P06396	PC9	-0.00899142	0.269939
P06396	PC10	0.00485358	0.551508
P06396	PC11	0.00454926	0.576733
P06396	PC12	0.0104646	0.199156
P06396	PC13	-0.0157922	0.0526583
P06396	PC14	-0.00220184	0.787045
P06396	PC15	0.00561899	0.490562
P06396	PC16	0.00226799	0.780808
P06396	PC17	0.0059805	0.463089
P06396	PC18	-0.00733287	0.368279
P06396	PC19	0.00617661	0.448551
P06396	PC20	0.0065428	0.422112
P06396.A0A0A0MT01.A0A0A0MS51	sex	-0.208739	3.02743e-155
P06396.A0A0A0MT01.A0A0A0MS51	age	-0.0686022	5.74239e-18
P06396.A0A0A0MT01.A0A0A0MS51	PC1	-0.0215399	0.00821511
P06396.A0A0A0MT01.A0A0A0MS51	PC2	0.00696149	0.393031
P06396.A0A0A0MT01.A0A0A0MS51	PC3	-0.00453306	0.578091
P06396.A0A0A0MT01.A0A0A0MS51	PC4	0.0185398	0.0229124
P06396.A0A0A0MT01.A0A0A0MS51	PC5	-0.00318621	0.695852
P06396.A0A0A0MT01.A0A0A0MS51	PC6	0.0200153	0.0140504
P06396.A0A0A0MT01.A0A0A0MS51	PC7	-0.0571555	2.24584e-12
P06396.A0A0A0MT01.A0A0A0MS51	PC8	0.000692611	0.932279
P06396.A0A0A0MT01.A0A0A0MS51	PC9	-0.00617044	0.449005
P06396.A0A0A0MT01.A0A0A0MS51	PC10	0.0159786	0.0499272
P06396.A0A0A0MT01.A0A0A0MS51	PC11	0.00924665	0.256576
P06396.A0A0A0MT01.A0A0A0MS51	PC12	0.00692333	0.39563
P06396.A0A0A0MT01.A0A0A0MS51	PC13	-0.0119516	0.142531
P06396.A0A0A0MT01.A0A0A0MS51	PC14	-0.00572542	0.482384
P06396.A0A0A0MT01.A0A0A0MS51	PC15	0.00153177	0.850925
P06396.A0A0A0MT01.A0A0A0MS51	PC16	-0.00394034	0.628774
P06396.A0A0A0MT01.A0A0A0MS51	PC17	-0.00389826	0.632444
P06396.A0A0A0MT01.A0A0A0MS51	PC18	0.000599657	0.94135
P06396.A0A0A0MT01.A0A0A0MS51	PC19	0.0116159	0.154091
P06396.A0A0A0MT01.A0A0A0MS51	PC20	-0.00801847	0.325202
P06396.A0A0A0MT01.A0A0U1RQL8.Q5T0I0.A0A0A0MS51	sex	-0.207974	4.22961e-154
P06396.A0A0A0MT01.A0A0U1RQL8.Q5T0I0.A0A0A0MS51	age	-0.0904076	4.53254e-30
P06396.A0A0A0MT01.A0A0U1RQL8.Q5T0I0.A0A0A0MS51	PC1	-0.023229	0.00436627
P06396.A0A0A0MT01.A0A0U1RQL8.Q5T0I0.A0A0A0MS51	PC2	0.00492065	0.546022
P06396.A0A0A0MT01.A0A0U1RQL8.Q5T0I0.A0A0A0MS51	PC3	-0.0168958	0.0381593
P06396.A0A0A0MT01.A0A0U1RQL8.Q5T0I0.A0A0A0MS51	PC4	0.00877868	0.281435
P06396.A0A0A0MT01.A0A0U1RQL8.Q5T0I0.A0A0A0MS51	PC5	-0.00217074	0.789981
P06396.A0A0A0MT01.A0A0U1RQL8.Q5T0I0.A0A0A0MS51	PC6	0.0222166	0.00640768
P06396.A0A0A0MT01.A0A0U1RQL8.Q5T0I0.A0A0A0MS51	PC7	-0.0464724	1.16411e-08
P06396.A0A0A0MT01.A0A0U1RQL8.Q5T0I0.A0A0A0MS51	PC8	0.00625573	0.44276
P06396.A0A0A0MT01.A0A0U1RQL8.Q5T0I0.A0A0A0MS51	PC9	-0.00478775	0.556918
P06396.A0A0A0MT01.A0A0U1RQL8.Q5T0I0.A0A0A0MS51	PC10	0.0209659	0.0100923
P06396.A0A0A0MT01.A0A0U1RQL8.Q5T0I0.A0A0A0MS51	PC11	0.010355	0.203901
P06396.A0A0A0MT01.A0A0U1RQL8.Q5T0I0.A0A0A0MS51	PC12	0.00192876	0.812933
P06396.A0A0A0MT01.A0A0U1RQL8.Q5T0I0.A0A0A0MS51	PC13	-0.0101924	0.211091
P06396.A0A0A0MT01.A0A0U1RQL8.Q5T0I0.A0A0A0MS51	PC14	-0.000413644	0.959524
P06396.A0A0A0MT01.A0A0U1RQL8.Q5T0I0.A0A0A0MS51	PC15	0.00527824	0.51724
P06396.A0A0A0MT01.A0A0U1RQL8.Q5T0I0.A0A0A0MS51	PC16	0.000962367	0.906008
P06396.A0A0A0MT01.A0A0U1RQL8.Q5T0I0.A0A0A0MS51	PC17	0.0081598	0.316747
P06396.A0A0A0MT01.A0A0U1RQL8.Q5T0I0.A0A0A0MS51	PC18	0.00838227	0.303733
P06396.A0A0A0MT01.A0A0U1RQL8.Q5T0I0.A0A0A0MS51	PC19	0.00760646	0.35068
P06396.A0A0A0MT01.A0A0U1RQL8.Q5T0I0.A0A0A0MS51	PC20	-0.0112541	0.167328
P06396.A0A0A0MT01.Q5T0H8.A0A0A0MS51	sex	-0.0197505	0.0129896
P06396.A0A0A0MT01.Q5T0H8.A0A0A0MS51	age	-0.0137985	0.0826744
P06396.A0A0A0MT01.Q5T0H8.A0A0A0MS51	PC1	-0.0136526	0.0939049
P06396.A0A0A0MT01.Q5T0H8.A0A0A0MS51	PC2	-0.00793377	0.330339
P06396.A0A0A0MT01.Q5T0H8.A0A0A0MS51	PC3	0.00493271	0.545039
P06396.A0A0A0MT01.Q5T0H8.A0A0A0MS51	PC4	0.00422157	0.604488
P06396.A0A0A0MT01.Q5T0H8.A0A0A0MS51	PC5	-0.00653147	0.422916
P06396.A0A0A0MT01.Q5T0H8.A0A0A0MS51	PC6	0.002981	0.714553
P06396.A0A0A0MT01.Q5T0H8.A0A0A0MS51	PC7	-0.00592528	0.467229
P06396.A0A0A0MT01.Q5T0H8.A0A0A0MS51	PC8	0.00109514	0.893113
P06396.A0A0A0MT01.Q5T0H8.A0A0A0MS51	PC9	-0.00623931	0.443959
P06396.A0A0A0MT01.Q5T0H8.A0A0A0MS51	PC10	0.00614303	0.451022
P06396.A0A0A0MT01.Q5T0H8.A0A0A0MS51	PC11	0.0050842	0.53276
P06396.A0A0A0MT01.Q5T0H8.A0A0A0MS51	PC12	0.00668989	0.411755
P06396.A0A0A0MT01.Q5T0H8.A0A0A0MS51	PC13	0.0106878	0.18974
P06396.A0A0A0MT01.Q5T0H8.A0A0A0MS51	PC14	-0.00645247	0.428547
P06396.A0A0A0MT01.Q5T0H8.A0A0A0MS51	PC15	-0.0130137	0.11032
P06396.A0A0A0MT01.Q5T0H8.A0A0A0MS51	PC16	-0.00669572	0.411347
P06396.A0A0A0MT01.Q5T0H8.A0A0A0MS51	PC17	0.00564019	0.488928
P06396.A0A0A0MT01.Q5T0H8.A0A0A0MS51	PC18	0.00483549	0.552992
P06396.A0A0A0MT01.Q5T0H8.A0A0A0MS51	PC19	0.000734372	0.928206
P06396.A0A0A0MT01.Q5T0H8.A0A0A0MS51	PC20	-0.00144817	0.858974
P06396.A0A0A0MT01.Q5T0I0.A0A0A0MS51	sex	-0.0960615	9.50163e-34
P06396.A0A0A0MT01.Q5T0I0.A0A0A0MS51	age	-0.0199655	0.0120353
P06396.A0A0A0MT01.Q5T0I0.A0A0A0MS51	PC1	-0.0238919	0.00337022
P06396.A0A0A0MT01.Q5T0I0.A0A0A0MS51	PC2	-0.0225888	0.00557423
P06396.A0A0A0MT01.Q5T0I0.A0A0A0MS51	PC3	-0.010653	0.191184
P06396.A0A0A0MT01.Q5T0I0.A0A0A0MS51	PC4	-0.00289098	0.722812
P06396.A0A0A0MT01.Q5T0I0.A0A0A0MS51	PC5	0.0059494	0.465418
P06396.A0A0A0MT01.Q5T0I0.A0A0A0MS51	PC6	0.0226143	0.00552085
P06396.A0A0A0MT01.Q5T0I0.A0A0A0MS51	PC7	-0.0284963	0.00047052
P06396.A0A0A0MT01.Q5T0I0.A0A0A0MS51	PC8	0.0149294	0.0669758
P06396.A0A0A0MT01.Q5T0I0.A0A0A0MS51	PC9	-0.00482679	0.553707
P06396.A0A0A0MT01.Q5T0I0.A0A0A0MS51	PC10	-0.00737944	0.365245
P06396.A0A0A0MT01.Q5T0I0.A0A0A0MS51	PC11	-0.000275175	0.973067
P06396.A0A0A0MT01.Q5T0I0.A0A0A0MS51	PC12	-0.0076986	0.344875
P06396.A0A0A0MT01.Q5T0I0.A0A0A0MS51	PC13	0.0159619	0.0501671
P06396.A0A0A0MT01.Q5T0I0.A0A0A0MS51	PC14	-0.00668891	0.411823
P06396.A0A0A0MT01.Q5T0I0.A0A0A0MS51	PC15	0.00155384	0.848803
P06396.A0A0A0MT01.Q5T0I0.A0A0A0MS51	PC16	-0.00379304	0.641659
P06396.A0A0A0MT01.Q5T0I0.A0A0A0MS51	PC17	0.0138707	0.0887717
P06396.A0A0A0MT01.Q5T0I0.A0A0A0MS51	PC18	0.00533131	0.513036
P06396.A0A0A0MT01.Q5T0I0.A0A0A0MS51	PC19	-0.00102069	0.90034
P06396.A0A0A0MT01.Q5T0I0.A0A0A0MS51	PC20	0.00348889	0.668605
P06681.E7ETN3.F2Z3N2.F8WCJ9.Q8N6L6.A0A0G2JJM0.Q5ST52.B4E1Z4	sex	0.0665085	5.59974e-17
P06681.E7ETN3.F2Z3N2.F8WCJ9.Q8N6L6.A0A0G2JJM0.Q5ST52.B4E1Z4	age	0.0780729	8.08117e-23
P06681.E7ETN3.F2Z3N2.F8WCJ9.Q8N6L6.A0A0G2JJM0.Q5ST52.B4E1Z4	PC1	-0.0681571	5.65951e-17
P06681.E7ETN3.F2Z3N2.F8WCJ9.Q8N6L6.A0A0G2JJM0.Q5ST52.B4E1Z4	PC2	0.00856229	0.293466
P06681.E7ETN3.F2Z3N2.F8WCJ9.Q8N6L6.A0A0G2JJM0.Q5ST52.B4E1Z4	PC3	0.000992738	0.903056
P06681.E7ETN3.F2Z3N2.F8WCJ9.Q8N6L6.A0A0G2JJM0.Q5ST52.B4E1Z4	PC4	0.0171814	0.0350145
P06681.E7ETN3.F2Z3N2.F8WCJ9.Q8N6L6.A0A0G2JJM0.Q5ST52.B4E1Z4	PC5	-0.0121941	0.134606
P06681.E7ETN3.F2Z3N2.F8WCJ9.Q8N6L6.A0A0G2JJM0.Q5ST52.B4E1Z4	PC6	-0.00107651	0.894921
P06681.E7ETN3.F2Z3N2.F8WCJ9.Q8N6L6.A0A0G2JJM0.Q5ST52.B4E1Z4	PC7	0.0201195	0.0135582
P06681.E7ETN3.F2Z3N2.F8WCJ9.Q8N6L6.A0A0G2JJM0.Q5ST52.B4E1Z4	PC8	0.0110502	0.175155
P06681.E7ETN3.F2Z3N2.F8WCJ9.Q8N6L6.A0A0G2JJM0.Q5ST52.B4E1Z4	PC9	0.0174037	0.032723
P06681.E7ETN3.F2Z3N2.F8WCJ9.Q8N6L6.A0A0G2JJM0.Q5ST52.B4E1Z4	PC10	0.00182534	0.822792
P06681.E7ETN3.F2Z3N2.F8WCJ9.Q8N6L6.A0A0G2JJM0.Q5ST52.B4E1Z4	PC11	0.00207106	0.799415
P06681.E7ETN3.F2Z3N2.F8WCJ9.Q8N6L6.A0A0G2JJM0.Q5ST52.B4E1Z4	PC12	0.00662452	0.416339
P06681.E7ETN3.F2Z3N2.F8WCJ9.Q8N6L6.A0A0G2JJM0.Q5ST52.B4E1Z4	PC13	-0.00543624	0.504778
P06681.E7ETN3.F2Z3N2.F8WCJ9.Q8N6L6.A0A0G2JJM0.Q5ST52.B4E1Z4	PC14	-0.0168183	0.0390531
P06681.E7ETN3.F2Z3N2.F8WCJ9.Q8N6L6.A0A0G2JJM0.Q5ST52.B4E1Z4	PC15	-0.0133818	0.100605
P06681.E7ETN3.F2Z3N2.F8WCJ9.Q8N6L6.A0A0G2JJM0.Q5ST52.B4E1Z4	PC16	0.0147373	0.0705659
P06681.E7ETN3.F2Z3N2.F8WCJ9.Q8N6L6.A0A0G2JJM0.Q5ST52.B4E1Z4	PC17	-0.0143674	0.0779221
P06681.E7ETN3.F2Z3N2.F8WCJ9.Q8N6L6.A0A0G2JJM0.Q5ST52.B4E1Z4	PC18	0.0133641	0.101057
P06681.E7ETN3.F2Z3N2.F8WCJ9.Q8N6L6.A0A0G2JJM0.Q5ST52.B4E1Z4	PC19	-0.0122593	0.132534
P06681.E7ETN3.F2Z3N2.F8WCJ9.Q8N6L6.A0A0G2JJM0.Q5ST52.B4E1Z4	PC20	-0.0100438	0.217825
P06681.E9PDZ0.H0Y3H6.B4E1Z4.A0A0G2JIE7.B4DQI1.A0A0G2JL69.A0A0G2JK28	sex	-0.0304021	0.000131171
P06681.E9PDZ0.H0Y3H6.B4E1Z4.A0A0G2JIE7.B4DQI1.A0A0G2JL69.A0A0G2JK28	age	-0.0201899	0.0111062
P06681.E9PDZ0.H0Y3H6.B4E1Z4.A0A0G2JIE7.B4DQI1.A0A0G2JL69.A0A0G2JK28	PC1	-0.0384986	2.29828e-06
P06681.E9PDZ0.H0Y3H6.B4E1Z4.A0A0G2JIE7.B4DQI1.A0A0G2JL69.A0A0G2JK28	PC2	0.00155239	0.848943
P06681.E9PDZ0.H0Y3H6.B4E1Z4.A0A0G2JIE7.B4DQI1.A0A0G2JL69.A0A0G2JK28	PC3	0.00827009	0.31025
P06681.E9PDZ0.H0Y3H6.B4E1Z4.A0A0G2JIE7.B4DQI1.A0A0G2JL69.A0A0G2JK28	PC4	-0.00395094	0.627852
P06681.E9PDZ0.H0Y3H6.B4E1Z4.A0A0G2JIE7.B4DQI1.A0A0G2JL69.A0A0G2JK28	PC5	-0.0115039	0.158098
P06681.E9PDZ0.H0Y3H6.B4E1Z4.A0A0G2JIE7.B4DQI1.A0A0G2JL69.A0A0G2JK28	PC6	-0.00183528	0.821842
P06681.E9PDZ0.H0Y3H6.B4E1Z4.A0A0G2JIE7.B4DQI1.A0A0G2JL69.A0A0G2JK28	PC7	0.0243898	0.00276341
P06681.E9PDZ0.H0Y3H6.B4E1Z4.A0A0G2JIE7.B4DQI1.A0A0G2JL69.A0A0G2JK28	PC8	0.00613573	0.45156
P06681.E9PDZ0.H0Y3H6.B4E1Z4.A0A0G2JIE7.B4DQI1.A0A0G2JL69.A0A0G2JK28	PC9	0.000270154	0.973558
P06681.E9PDZ0.H0Y3H6.B4E1Z4.A0A0G2JIE7.B4DQI1.A0A0G2JL69.A0A0G2JK28	PC10	-0.00340785	0.67586
P06681.E9PDZ0.H0Y3H6.B4E1Z4.A0A0G2JIE7.B4DQI1.A0A0G2JL69.A0A0G2JK28	PC11	0.0177615	0.0293037
P06681.E9PDZ0.H0Y3H6.B4E1Z4.A0A0G2JIE7.B4DQI1.A0A0G2JL69.A0A0G2JK28	PC12	0.00326175	0.689013
P06681.E9PDZ0.H0Y3H6.B4E1Z4.A0A0G2JIE7.B4DQI1.A0A0G2JL69.A0A0G2JK28	PC13	0.00313932	0.70011
P06681.E9PDZ0.H0Y3H6.B4E1Z4.A0A0G2JIE7.B4DQI1.A0A0G2JL69.A0A0G2JK28	PC14	-0.00751908	0.356242
P06681.E9PDZ0.H0Y3H6.B4E1Z4.A0A0G2JIE7.B4DQI1.A0A0G2JL69.A0A0G2JK28	PC15	0.00430413	0.597438
P06681.E9PDZ0.H0Y3H6.B4E1Z4.A0A0G2JIE7.B4DQI1.A0A0G2JL69.A0A0G2JK28	PC16	0.0064112	0.431507
P06681.E9PDZ0.H0Y3H6.B4E1Z4.A0A0G2JIE7.B4DQI1.A0A0G2JL69.A0A0G2JK28	PC17	-0.0123133	0.130837
P06681.E9PDZ0.H0Y3H6.B4E1Z4.A0A0G2JIE7.B4DQI1.A0A0G2JL69.A0A0G2JK28	PC18	-0.00668152	0.41234
P06681.E9PDZ0.H0Y3H6.B4E1Z4.A0A0G2JIE7.B4DQI1.A0A0G2JL69.A0A0G2JK28	PC19	-0.00217104	0.789953
P06681.E9PDZ0.H0Y3H6.B4E1Z4.A0A0G2JIE7.B4DQI1.A0A0G2JL69.A0A0G2JK28	PC20	0.00463092	0.56991
P06681.E9PDZ0.H0Y3H6.E7ETN3.B4E1Z4.A0A0G2JIE7.B4DQI1.A0A0G2JL69	sex	0.0696191	1.85263e-18
P06681.E9PDZ0.H0Y3H6.E7ETN3.B4E1Z4.A0A0G2JIE7.B4DQI1.A0A0G2JL69	age	0.0753591	2.29641e-21
P06681.E9PDZ0.H0Y3H6.E7ETN3.B4E1Z4.A0A0G2JIE7.B4DQI1.A0A0G2JL69	PC1	-0.0927946	3.73385e-30
P06681.E9PDZ0.H0Y3H6.E7ETN3.B4E1Z4.A0A0G2JIE7.B4DQI1.A0A0G2JL69	PC2	0.010166	0.212279
P06681.E9PDZ0.H0Y3H6.E7ETN3.B4E1Z4.A0A0G2JIE7.B4DQI1.A0A0G2JL69	PC3	0.00529495	0.515914
P06681.E9PDZ0.H0Y3H6.E7ETN3.B4E1Z4.A0A0G2JIE7.B4DQI1.A0A0G2JL69	PC4	0.0238135	0.00347619
P06681.E9PDZ0.H0Y3H6.E7ETN3.B4E1Z4.A0A0G2JIE7.B4DQI1.A0A0G2JL69	PC5	0.00395844	0.627199
P06681.E9PDZ0.H0Y3H6.E7ETN3.B4E1Z4.A0A0G2JIE7.B4DQI1.A0A0G2JL69	PC6	-0.0041598	0.609786
P06681.E9PDZ0.H0Y3H6.E7ETN3.B4E1Z4.A0A0G2JIE7.B4DQI1.A0A0G2JL69	PC7	0.0346062	2.16463e-05
P06681.E9PDZ0.H0Y3H6.E7ETN3.B4E1Z4.A0A0G2JIE7.B4DQI1.A0A0G2JL69	PC8	0.0102417	0.208895
P06681.E9PDZ0.H0Y3H6.E7ETN3.B4E1Z4.A0A0G2JIE7.B4DQI1.A0A0G2JL69	PC9	0.0266204	0.00108806
P06681.E9PDZ0.H0Y3H6.E7ETN3.B4E1Z4.A0A0G2JIE7.B4DQI1.A0A0G2JL69	PC10	-0.0197628	0.0153088
P06681.E9PDZ0.H0Y3H6.E7ETN3.B4E1Z4.A0A0G2JIE7.B4DQI1.A0A0G2JL69	PC11	0.0071031	0.383476
P06681.E9PDZ0.H0Y3H6.E7ETN3.B4E1Z4.A0A0G2JIE7.B4DQI1.A0A0G2JL69	PC12	0.0133445	0.101558
P06681.E9PDZ0.H0Y3H6.E7ETN3.B4E1Z4.A0A0G2JIE7.B4DQI1.A0A0G2JL69	PC13	-0.00863986	0.289114
P06681.E9PDZ0.H0Y3H6.E7ETN3.B4E1Z4.A0A0G2JIE7.B4DQI1.A0A0G2JL69	PC14	-0.019245	0.0182039
P06681.E9PDZ0.H0Y3H6.E7ETN3.B4E1Z4.A0A0G2JIE7.B4DQI1.A0A0G2JL69	PC15	-0.0162527	0.046128
P06681.E9PDZ0.H0Y3H6.E7ETN3.B4E1Z4.A0A0G2JIE7.B4DQI1.A0A0G2JL69	PC16	0.0270681	0.000894831
P06681.E9PDZ0.H0Y3H6.E7ETN3.B4E1Z4.A0A0G2JIE7.B4DQI1.A0A0G2JL69	PC17	-0.0157527	0.053254
P06681.E9PDZ0.H0Y3H6.E7ETN3.B4E1Z4.A0A0G2JIE7.B4DQI1.A0A0G2JL69	PC18	0.00682702	0.402235
P06681.E9PDZ0.H0Y3H6.E7ETN3.B4E1Z4.A0A0G2JIE7.B4DQI1.A0A0G2JL69	PC19	-0.00424422	0.60255
P06681.E9PDZ0.H0Y3H6.E7ETN3.B4E1Z4.A0A0G2JIE7.B4DQI1.A0A0G2JL69	PC20	-0.00239698	0.768687
P06681.E9PDZ0.H0Y3H6.H0Y868.E7ETN3.B4E1Z4.A0A0G2JIE7.B4DQI1.A0A0G2JL69.A0A0G2JK28	sex	-0.0100821	0.204815
P06681.E9PDZ0.H0Y3H6.H0Y868.E7ETN3.B4E1Z4.A0A0G2JIE7.B4DQI1.A0A0G2JL69.A0A0G2JK28	age	0.0813787	1.16919e-24
P06681.E9PDZ0.H0Y3H6.H0Y868.E7ETN3.B4E1Z4.A0A0G2JIE7.B4DQI1.A0A0G2JL69.A0A0G2JK28	PC1	-0.0433567	1.02603e-07
P06681.E9PDZ0.H0Y3H6.H0Y868.E7ETN3.B4E1Z4.A0A0G2JIE7.B4DQI1.A0A0G2JL69.A0A0G2JK28	PC2	0.00619204	0.447419
P06681.E9PDZ0.H0Y3H6.H0Y868.E7ETN3.B4E1Z4.A0A0G2JIE7.B4DQI1.A0A0G2JL69.A0A0G2JK28	PC3	0.0134442	0.0990284
P06681.E9PDZ0.H0Y3H6.H0Y868.E7ETN3.B4E1Z4.A0A0G2JIE7.B4DQI1.A0A0G2JL69.A0A0G2JK28	PC4	-0.00269309	0.741081
P06681.E9PDZ0.H0Y3H6.H0Y868.E7ETN3.B4E1Z4.A0A0G2JIE7.B4DQI1.A0A0G2JL69.A0A0G2JK28	PC5	0.00696948	0.392488
P06681.E9PDZ0.H0Y3H6.H0Y868.E7ETN3.B4E1Z4.A0A0G2JIE7.B4DQI1.A0A0G2JL69.A0A0G2JK28	PC6	-0.0110429	0.175441
P06681.E9PDZ0.H0Y3H6.H0Y868.E7ETN3.B4E1Z4.A0A0G2JIE7.B4DQI1.A0A0G2JL69.A0A0G2JK28	PC7	0.0104361	0.200379
P06681.E9PDZ0.H0Y3H6.H0Y868.E7ETN3.B4E1Z4.A0A0G2JIE7.B4DQI1.A0A0G2JL69.A0A0G2JK28	PC8	0.00766837	0.346773
P06681.E9PDZ0.H0Y3H6.H0Y868.E7ETN3.B4E1Z4.A0A0G2JIE7.B4DQI1.A0A0G2JL69.A0A0G2JK28	PC9	0.00981807	0.228344
P06681.E9PDZ0.H0Y3H6.H0Y868.E7ETN3.B4E1Z4.A0A0G2JIE7.B4DQI1.A0A0G2JL69.A0A0G2JK28	PC10	0.00309567	0.704081
P06681.E9PDZ0.H0Y3H6.H0Y868.E7ETN3.B4E1Z4.A0A0G2JIE7.B4DQI1.A0A0G2JL69.A0A0G2JK28	PC11	-0.00144473	0.859306
P06681.E9PDZ0.H0Y3H6.H0Y868.E7ETN3.B4E1Z4.A0A0G2JIE7.B4DQI1.A0A0G2JL69.A0A0G2JK28	PC12	0.0157016	0.0540305
P06681.E9PDZ0.H0Y3H6.H0Y868.E7ETN3.B4E1Z4.A0A0G2JIE7.B4DQI1.A0A0G2JL69.A0A0G2JK28	PC13	-0.0017375	0.831188
P06681.E9PDZ0.H0Y3H6.H0Y868.E7ETN3.B4E1Z4.A0A0G2JIE7.B4DQI1.A0A0G2JL69.A0A0G2JK28	PC14	-0.0023823	0.770064
P06681.E9PDZ0.H0Y3H6.H0Y868.E7ETN3.B4E1Z4.A0A0G2JIE7.B4DQI1.A0A0G2JL69.A0A0G2JK28	PC15	-0.0135545	0.0962903
P06681.E9PDZ0.H0Y3H6.H0Y868.E7ETN3.B4E1Z4.A0A0G2JIE7.B4DQI1.A0A0G2JL69.A0A0G2JK28	PC16	0.00528304	0.516859
P06681.E9PDZ0.H0Y3H6.H0Y868.E7ETN3.B4E1Z4.A0A0G2JIE7.B4DQI1.A0A0G2JL69.A0A0G2JK28	PC17	-0.00951972	0.242796
P06681.E9PDZ0.H0Y3H6.H0Y868.E7ETN3.B4E1Z4.A0A0G2JIE7.B4DQI1.A0A0G2JL69.A0A0G2JK28	PC18	-0.00969062	0.234441
P06681.E9PDZ0.H0Y3H6.H0Y868.E7ETN3.B4E1Z4.A0A0G2JIE7.B4DQI1.A0A0G2JL69.A0A0G2JK28	PC19	-0.024528	0.00261364
P06681.E9PDZ0.H0Y3H6.H0Y868.E7ETN3.B4E1Z4.A0A0G2JIE7.B4DQI1.A0A0G2JL69.A0A0G2JK28	PC20	-0.0143928	0.0773993
P06681.E9PDZ0.H0Y868.B4DQI1.A0A0G2JL69.A0A0G2JK28	sex	0.0416855	1.56589e-07
P06681.E9PDZ0.H0Y868.B4DQI1.A0A0G2JL69.A0A0G2JK28	age	0.0851419	7.61098e-27
P06681.E9PDZ0.H0Y868.B4DQI1.A0A0G2JL69.A0A0G2JK28	PC1	-0.0624832	1.67065e-14
P06681.E9PDZ0.H0Y868.B4DQI1.A0A0G2JL69.A0A0G2JK28	PC2	0.01792	0.02789
P06681.E9PDZ0.H0Y868.B4DQI1.A0A0G2JL69.A0A0G2JK28	PC3	0.00882543	0.278881
P06681.E9PDZ0.H0Y868.B4DQI1.A0A0G2JL69.A0A0G2JK28	PC4	0.0165489	0.0422993
P06681.E9PDZ0.H0Y868.B4DQI1.A0A0G2JL69.A0A0G2JK28	PC5	0.00170936	0.833882
P06681.E9PDZ0.H0Y868.B4DQI1.A0A0G2JL69.A0A0G2JK28	PC6	0.00498961	0.54041
P06681.E9PDZ0.H0Y868.B4DQI1.A0A0G2JL69.A0A0G2JK28	PC7	0.00125332	0.877789
P06681.E9PDZ0.H0Y868.B4DQI1.A0A0G2JL69.A0A0G2JK28	PC8	0.0236263	0.00374136
P06681.E9PDZ0.H0Y868.B4DQI1.A0A0G2JL69.A0A0G2JK28	PC9	0.0267878	0.00101167
P06681.E9PDZ0.H0Y868.B4DQI1.A0A0G2JL69.A0A0G2JK28	PC10	-0.000456337	0.95535
P06681.E9PDZ0.H0Y868.B4DQI1.A0A0G2JL69.A0A0G2JK28	PC11	0.00100474	0.901889
P06681.E9PDZ0.H0Y868.B4DQI1.A0A0G2JL69.A0A0G2JK28	PC12	0.0121102	0.137308
P06681.E9PDZ0.H0Y868.B4DQI1.A0A0G2JL69.A0A0G2JK28	PC13	-0.0106751	0.190264
P06681.E9PDZ0.H0Y868.B4DQI1.A0A0G2JL69.A0A0G2JK28	PC14	-0.0220256	0.00687775
P06681.E9PDZ0.H0Y868.B4DQI1.A0A0G2JL69.A0A0G2JK28	PC15	-0.0238454	0.00343277
P06681.E9PDZ0.H0Y868.B4DQI1.A0A0G2JL69.A0A0G2JK28	PC16	0.0101575	0.212659
P06681.E9PDZ0.H0Y868.B4DQI1.A0A0G2JL69.A0A0G2JK28	PC17	-0.0188601	0.0206565
P06681.E9PDZ0.H0Y868.B4DQI1.A0A0G2JL69.A0A0G2JK28	PC18	-0.0035969	0.658985
P06681.E9PDZ0.H0Y868.B4DQI1.A0A0G2JL69.A0A0G2JK28	PC19	-0.0101256	0.214102
P06681.E9PDZ0.H0Y868.B4DQI1.A0A0G2JL69.A0A0G2JK28	PC20	0.0026	0.749726
P06681.H0Y3H6.A0A0G2JIE7.B4DQI1.A0A0G2JL69	sex	0.0622105	4.83412e-15
P06681.H0Y3H6.A0A0G2JIE7.B4DQI1.A0A0G2JL69	age	0.0988068	1.29069e-35
P06681.H0Y3H6.A0A0G2JIE7.B4DQI1.A0A0G2JL69	PC1	-0.0922109	8.52967e-30
P06681.H0Y3H6.A0A0G2JIE7.B4DQI1.A0A0G2JL69	PC2	0.00715268	0.380165
P06681.H0Y3H6.A0A0G2JIE7.B4DQI1.A0A0G2JL69	PC3	0.0178554	0.0284592
P06681.H0Y3H6.A0A0G2JIE7.B4DQI1.A0A0G2JL69	PC4	0.00612469	0.452375
P06681.H0Y3H6.A0A0G2JIE7.B4DQI1.A0A0G2JL69	PC5	0.0143986	0.0772784
P06681.H0Y3H6.A0A0G2JIE7.B4DQI1.A0A0G2JL69	PC6	0.0101235	0.214195
P06681.H0Y3H6.A0A0G2JIE7.B4DQI1.A0A0G2JL69	PC7	0.00434426	0.594026
P06681.H0Y3H6.A0A0G2JIE7.B4DQI1.A0A0G2JL69	PC8	0.0267295	0.00103772
P06681.H0Y3H6.A0A0G2JIE7.B4DQI1.A0A0G2JL69	PC9	0.0380438	3.02093e-06
P06681.H0Y3H6.A0A0G2JIE7.B4DQI1.A0A0G2JL69	PC10	-0.00570614	0.48386
P06681.H0Y3H6.A0A0G2JIE7.B4DQI1.A0A0G2JL69	PC11	0.000183737	0.982015
P06681.H0Y3H6.A0A0G2JIE7.B4DQI1.A0A0G2JL69	PC12	0.0207149	0.0110272
P06681.H0Y3H6.A0A0G2JIE7.B4DQI1.A0A0G2JL69	PC13	-0.00973772	0.232175
P06681.H0Y3H6.A0A0G2JIE7.B4DQI1.A0A0G2JL69	PC14	-0.0097396	0.232084
P06681.H0Y3H6.A0A0G2JIE7.B4DQI1.A0A0G2JL69	PC15	-0.0330503	4.98914e-05
P06681.H0Y3H6.A0A0G2JIE7.B4DQI1.A0A0G2JL69	PC16	0.011638	0.153307
P06681.H0Y3H6.A0A0G2JIE7.B4DQI1.A0A0G2JL69	PC17	-0.0208279	0.010597
P06681.H0Y3H6.A0A0G2JIE7.B4DQI1.A0A0G2JL69	PC18	0.00991079	0.223981
P06681.H0Y3H6.A0A0G2JIE7.B4DQI1.A0A0G2JL69	PC19	-0.00635789	0.435347
P06681.H0Y3H6.A0A0G2JIE7.B4DQI1.A0A0G2JL69	PC20	-0.0103237	0.205271
P06681.H0Y3H6.F2Z3N2.C9JYQ5.Q8N6L6.B4E1Z4.A0A0G2JHM4.A0A0G2JIE7.A0A0G2JJ82.A0A0G2JL69.A0A0G2JI59.A2ABG0.A0A0G2JK28	sex	0.0412674	2.08062e-07
P06681.H0Y3H6.F2Z3N2.C9JYQ5.Q8N6L6.B4E1Z4.A0A0G2JHM4.A0A0G2JIE7.A0A0G2JJ82.A0A0G2JL69.A0A0G2JI59.A2ABG0.A0A0G2JK28	age	0.0803157	4.65256e-24
P06681.H0Y3H6.F2Z3N2.C9JYQ5.Q8N6L6.B4E1Z4.A0A0G2JHM4.A0A0G2JIE7.A0A0G2JJ82.A0A0G2JL69.A0A0G2JI59.A2ABG0.A0A0G2JK28	PC1	-0.0644814	2.38191e-15
P06681.H0Y3H6.F2Z3N2.C9JYQ5.Q8N6L6.B4E1Z4.A0A0G2JHM4.A0A0G2JIE7.A0A0G2JJ82.A0A0G2JL69.A0A0G2JI59.A2ABG0.A0A0G2JK28	PC2	0.0192016	0.0184674
P06681.H0Y3H6.F2Z3N2.C9JYQ5.Q8N6L6.B4E1Z4.A0A0G2JHM4.A0A0G2JIE7.A0A0G2JJ82.A0A0G2JL69.A0A0G2JI59.A2ABG0.A0A0G2JK28	PC3	0.00784595	0.33572
P06681.H0Y3H6.F2Z3N2.C9JYQ5.Q8N6L6.B4E1Z4.A0A0G2JHM4.A0A0G2JIE7.A0A0G2JJ82.A0A0G2JL69.A0A0G2JI59.A2ABG0.A0A0G2JK28	PC4	0.0067215	0.409549
P06681.H0Y3H6.F2Z3N2.C9JYQ5.Q8N6L6.B4E1Z4.A0A0G2JHM4.A0A0G2JIE7.A0A0G2JJ82.A0A0G2JL69.A0A0G2JI59.A2ABG0.A0A0G2JK28	PC5	0.0168256	0.0389681
P06681.H0Y3H6.F2Z3N2.C9JYQ5.Q8N6L6.B4E1Z4.A0A0G2JHM4.A0A0G2JIE7.A0A0G2JJ82.A0A0G2JL69.A0A0G2JI59.A2ABG0.A0A0G2JK28	PC6	-0.0084026	0.302561
P06681.H0Y3H6.F2Z3N2.C9JYQ5.Q8N6L6.B4E1Z4.A0A0G2JHM4.A0A0G2JIE7.A0A0G2JJ82.A0A0G2JL69.A0A0G2JI59.A2ABG0.A0A0G2JK28	PC7	0.0207664	0.0108294
P06681.H0Y3H6.F2Z3N2.C9JYQ5.Q8N6L6.B4E1Z4.A0A0G2JHM4.A0A0G2JIE7.A0A0G2JJ82.A0A0G2JL69.A0A0G2JI59.A2ABG0.A0A0G2JK28	PC8	0.00998615	0.220478
P06681.H0Y3H6.F2Z3N2.C9JYQ5.Q8N6L6.B4E1Z4.A0A0G2JHM4.A0A0G2JIE7.A0A0G2JJ82.A0A0G2JL69.A0A0G2JI59.A2ABG0.A0A0G2JK28	PC9	0.0307433	0.000161379
P06681.H0Y3H6.F2Z3N2.C9JYQ5.Q8N6L6.B4E1Z4.A0A0G2JHM4.A0A0G2JIE7.A0A0G2JJ82.A0A0G2JL69.A0A0G2JI59.A2ABG0.A0A0G2JK28	PC10	-0.00869568	0.28601
P06681.H0Y3H6.F2Z3N2.C9JYQ5.Q8N6L6.B4E1Z4.A0A0G2JHM4.A0A0G2JIE7.A0A0G2JJ82.A0A0G2JL69.A0A0G2JI59.A2ABG0.A0A0G2JK28	PC11	0.00770166	0.344684
P06681.H0Y3H6.F2Z3N2.C9JYQ5.Q8N6L6.B4E1Z4.A0A0G2JHM4.A0A0G2JIE7.A0A0G2JJ82.A0A0G2JL69.A0A0G2JI59.A2ABG0.A0A0G2JK28	PC12	0.00782348	0.337106
P06681.H0Y3H6.F2Z3N2.C9JYQ5.Q8N6L6.B4E1Z4.A0A0G2JHM4.A0A0G2JIE7.A0A0G2JJ82.A0A0G2JL69.A0A0G2JI59.A2ABG0.A0A0G2JK28	PC13	-0.0127169	0.118682
P06681.H0Y3H6.F2Z3N2.C9JYQ5.Q8N6L6.B4E1Z4.A0A0G2JHM4.A0A0G2JIE7.A0A0G2JJ82.A0A0G2JL69.A0A0G2JI59.A2ABG0.A0A0G2JK28	PC14	-0.00919705	0.259136
P06681.H0Y3H6.F2Z3N2.C9JYQ5.Q8N6L6.B4E1Z4.A0A0G2JHM4.A0A0G2JIE7.A0A0G2JJ82.A0A0G2JL69.A0A0G2JI59.A2ABG0.A0A0G2JK28	PC15	-0.00829766	0.30864
P06681.H0Y3H6.F2Z3N2.C9JYQ5.Q8N6L6.B4E1Z4.A0A0G2JHM4.A0A0G2JIE7.A0A0G2JJ82.A0A0G2JL69.A0A0G2JI59.A2ABG0.A0A0G2JK28	PC16	0.0143336	0.0786259
P06681.H0Y3H6.F2Z3N2.C9JYQ5.Q8N6L6.B4E1Z4.A0A0G2JHM4.A0A0G2JIE7.A0A0G2JJ82.A0A0G2JL69.A0A0G2JI59.A2ABG0.A0A0G2JK28	PC17	-0.02003	0.0139799
P06681.H0Y3H6.F2Z3N2.C9JYQ5.Q8N6L6.B4E1Z4.A0A0G2JHM4.A0A0G2JIE7.A0A0G2JJ82.A0A0G2JL69.A0A0G2JI59.A2ABG0.A0A0G2JK28	PC18	0.0187075	0.0217061
P06681.H0Y3H6.F2Z3N2.C9JYQ5.Q8N6L6.B4E1Z4.A0A0G2JHM4.A0A0G2JIE7.A0A0G2JJ82.A0A0G2JL69.A0A0G2JI59.A2ABG0.A0A0G2JK28	PC19	-0.0249693	0.00218374
P06681.H0Y3H6.F2Z3N2.C9JYQ5.Q8N6L6.B4E1Z4.A0A0G2JHM4.A0A0G2JIE7.A0A0G2JJ82.A0A0G2JL69.A0A0G2JI59.A2ABG0.A0A0G2JK28	PC20	-0.0042434	0.60262
P06727	sex	-0.174042	8.36553e-108
P06727	age	0.0628126	2.63457e-15
P06727	PC1	-0.0571999	2.15968e-12
P06727	PC2	0.00123716	0.879352
P06727	PC3	0.0287515	0.000418192
P06727	PC4	0.00992058	0.223523
P06727	PC5	0.0200427	0.0139193
P06727	PC6	0.0175725	0.0310695
P06727	PC7	-0.0198188	0.0150215
P06727	PC8	0.0143506	0.0782716
P06727	PC9	0.00899464	0.269767
P06727	PC10	0.00307343	0.706108
P06727	PC11	-0.0119266	0.143368
P06727	PC12	0.0110399	0.175558
P06727	PC13	0.00165238	0.839342
P06727	PC14	-0.0239738	0.00326271
P06727	PC15	-0.0048202	0.554248
P06727	PC16	0.00132229	0.87112
P06727	PC17	0.00611927	0.452775
P06727	PC18	-0.00339354	0.677144
P06727	PC19	0.0134565	0.0987209
P06727	PC20	-0.0131204	0.10743
P07225.G5E9F8	sex	-0.068394	7.22388e-18
P07225.G5E9F8	age	-0.0908228	2.47668e-30
P07225.G5E9F8	PC1	-0.0207845	0.0107606
P07225.G5E9F8	PC2	-0.0240149	0.00321003
P07225.G5E9F8	PC3	-0.0111913	0.169709
P07225.G5E9F8	PC4	0.00917693	0.26018
P07225.G5E9F8	PC5	-0.0103158	0.205619
P07225.G5E9F8	PC6	-0.00664287	0.415049
P07225.G5E9F8	PC7	0.00807114	0.322034
P07225.G5E9F8	PC8	0.00799713	0.326492
P07225.G5E9F8	PC9	-0.00487154	0.550036
P07225.G5E9F8	PC10	0.0121641	0.135569
P07225.G5E9F8	PC11	0.00674779	0.407719
P07225.G5E9F8	PC12	-0.0194493	0.0170091
P07225.G5E9F8	PC13	0.00986526	0.226116
P07225.G5E9F8	PC14	-0.0107024	0.189133
P07225.G5E9F8	PC15	0.00730732	0.36995
P07225.G5E9F8	PC16	0.00749743	0.357629
P07225.G5E9F8	PC17	-0.0188585	0.0206676
P07225.G5E9F8	PC18	0.00481832	0.554402
P07225.G5E9F8	PC19	-0.0122058	0.134232
P07225.G5E9F8	PC20	-0.00471301	0.563092
P07225.H7BXT0	sex	-0.115266	6.34269e-48
P07225.H7BXT0	age	0.165953	4.67921e-98
P07225.H7BXT0	PC1	-0.0265237	0.00113456
P07225.H7BXT0	PC2	-0.00932077	0.252783
P07225.H7BXT0	PC3	0.00914655	0.261761
P07225.H7BXT0	PC4	0.0151363	0.0632792
P07225.H7BXT0	PC5	0.00120705	0.882266
P07225.H7BXT0	PC6	-0.0331955	4.62192e-05
P07225.H7BXT0	PC7	0.0317043	9.98866e-05
P07225.H7BXT0	PC8	0.000528158	0.948332
P07225.H7BXT0	PC9	0.0157514	0.0532732
P07225.H7BXT0	PC10	0.0151439	0.0631474
P07225.H7BXT0	PC11	-0.00135264	0.868189
P07225.H7BXT0	PC12	-0.00158301	0.846001
P07225.H7BXT0	PC13	-0.00249481	0.759532
P07225.H7BXT0	PC14	0.00129162	0.874084
P07225.H7BXT0	PC15	-0.0223613	0.00607122
P07225.H7BXT0	PC16	-0.00608387	0.455394
P07225.H7BXT0	PC17	0.00814888	0.317396
P07225.H7BXT0	PC18	0.0151442	0.0631426
P07225.H7BXT0	PC19	-0.0290408	0.000365468
P07225.H7BXT0	PC20	0.013614	0.0948362
P07225.H7BXT0.C9K0R0.G5E9F8	sex	-0.148503	1.10269e-78
P07225.H7BXT0.C9K0R0.G5E9F8	age	0.135823	5.23537e-66
P07225.H7BXT0.C9K0R0.G5E9F8	PC1	-0.021441	0.00851455
P07225.H7BXT0.C9K0R0.G5E9F8	PC2	-0.00737932	0.365253
P07225.H7BXT0.C9K0R0.G5E9F8	PC3	-0.00598647	0.462642
P07225.H7BXT0.C9K0R0.G5E9F8	PC4	-0.00826425	0.310592
P07225.H7BXT0.C9K0R0.G5E9F8	PC5	0.0131225	0.107375
P07225.H7BXT0.C9K0R0.G5E9F8	PC6	-0.00854042	0.2947
P07225.H7BXT0.C9K0R0.G5E9F8	PC7	-0.0254107	0.00181954
P07225.H7BXT0.C9K0R0.G5E9F8	PC8	-0.00281892	0.729447
P07225.H7BXT0.C9K0R0.G5E9F8	PC9	0.00178581	0.826567
P07225.H7BXT0.C9K0R0.G5E9F8	PC10	0.0103457	0.204306
P07225.H7BXT0.C9K0R0.G5E9F8	PC11	-0.00253943	0.755368
P07225.H7BXT0.C9K0R0.G5E9F8	PC12	-0.00162852	0.841631
P07225.H7BXT0.C9K0R0.G5E9F8	PC13	-0.000317631	0.968913
P07225.H7BXT0.C9K0R0.G5E9F8	PC14	0.0010851	0.894088
P07225.H7BXT0.C9K0R0.G5E9F8	PC15	-0.00640532	0.431929
P07225.H7BXT0.C9K0R0.G5E9F8	PC16	0.00853059	0.295257
P07225.H7BXT0.C9K0R0.G5E9F8	PC17	-0.000515302	0.949588
P07225.H7BXT0.C9K0R0.G5E9F8	PC18	-0.002546	0.754755
P07225.H7BXT0.C9K0R0.G5E9F8	PC19	-0.00470561	0.563705
P07225.H7BXT0.C9K0R0.G5E9F8	PC20	0.00476286	0.55897
P07357	sex	0.00497078	0.531887
P07357	age	0.0280728	0.000413794
P07357	PC1	-0.0173822	0.0329382
P07357	PC2	-0.00813923	0.317968
P07357	PC3	0.00616682	0.449271
P07357	PC4	0.00795868	0.328823
P07357	PC5	-0.0169075	0.0380255
P07357	PC6	0.0120899	0.137967
P07357	PC7	-0.00075303	0.926387
P07357	PC8	0.00624745	0.443365
P07357	PC9	0.00145508	0.858309
P07357	PC10	0.000822049	0.919662
P07357	PC11	-0.00329981	0.685578
P07357	PC12	-0.00424398	0.60257
P07357	PC13	0.00356573	0.661756
P07357	PC14	0.00816518	0.316428
P07357	PC15	0.00970477	0.233759
P07357	PC16	-0.00234274	0.773778
P07357	PC17	-0.0188523	0.0207093
P07357	PC18	-0.00884893	0.277602
P07357	PC19	-0.00195059	0.810855
P07357	PC20	-0.00740066	0.363868
P07358.F5GY80.F5H7G1	sex	0.0393331	7.48155e-07
P07358.F5GY80.F5H7G1	age	0.0462007	6.12565e-09
P07358.F5GY80.F5H7G1	PC1	-0.00577562	0.478553
P07358.F5GY80.F5H7G1	PC2	0.00598333	0.462877
P07358.F5GY80.F5H7G1	PC3	-0.00165555	0.839038
P07358.F5GY80.F5H7G1	PC4	-0.00703344	0.388158
P07358.F5GY80.F5H7G1	PC5	-7.41148e-05	0.992745
P07358.F5GY80.F5H7G1	PC6	0.00509356	0.532006
P07358.F5GY80.F5H7G1	PC7	-0.00858911	0.291956
P07358.F5GY80.F5H7G1	PC8	-0.0195	0.0167232
P07358.F5GY80.F5H7G1	PC9	0.00937499	0.250033
P07358.F5GY80.F5H7G1	PC10	-0.00488511	0.548925
P07358.F5GY80.F5H7G1	PC11	0.0205552	0.011661
P07358.F5GY80.F5H7G1	PC12	-0.0121671	0.135472
P07358.F5GY80.F5H7G1	PC13	0.00724587	0.373988
P07358.F5GY80.F5H7G1	PC14	1.76857e-05	0.998269
P07358.F5GY80.F5H7G1	PC15	0.00429958	0.597826
P07358.F5GY80.F5H7G1	PC16	0.00524634	0.519775
P07358.F5GY80.F5H7G1	PC17	-0.00986596	0.226083
P07358.F5GY80.F5H7G1	PC18	-0.00111559	0.89113
P07358.F5GY80.F5H7G1	PC19	-0.00264206	0.745815
P07358.F5GY80.F5H7G1	PC20	0.00425168	0.601913
P07360	sex	-0.0086452	0.276932
P07360	age	0.0615426	9.41508e-15
P07360	PC1	-0.012475	0.125856
P07360	PC2	0.000776823	0.924068
P07360	PC3	-0.00531692	0.514174
P07360	PC4	0.0110588	0.174822
P07360	PC5	-0.0106362	0.191885
P07360	PC6	0.01158	0.155367
P07360	PC7	0.022373	0.00604465
P07360	PC8	-0.0141285	0.0829981
P07360	PC9	0.00153195	0.850909
P07360	PC10	-0.00414125	0.611381
P07360	PC11	-0.00646246	0.427833
P07360	PC12	-0.000775073	0.924239
P07360	PC13	-0.0107414	0.187527
P07360	PC14	0.010336	0.20473
P07360	PC15	-0.00824736	0.311582
P07360	PC16	-0.000846919	0.91724
P07360	PC17	-0.00494736	0.543845
P07360	PC18	0.00108099	0.894486
P07360	PC19	-0.0037791	0.642884
P07360	PC20	-0.0106936	0.1895
P07360.Q5SQ08	sex	-0.0323488	4.71671e-05
P07360.Q5SQ08	age	0.0778813	1.02756e-22
P07360.Q5SQ08	PC1	0.00604565	0.458231
P07360.Q5SQ08	PC2	0.0109637	0.178559
P07360.Q5SQ08	PC3	0.00855716	0.293755
P07360.Q5SQ08	PC4	-0.00499891	0.539656
P07360.Q5SQ08	PC5	-0.00253493	0.755787
P07360.Q5SQ08	PC6	0.0215027	0.00832675
P07360.Q5SQ08	PC7	0.00488023	0.549325
P07360.Q5SQ08	PC8	-0.0171097	0.0357827
P07360.Q5SQ08	PC9	0.00629164	0.440146
P07360.Q5SQ08	PC10	0.00266194	0.743969
P07360.Q5SQ08	PC11	0.00324508	0.690521
P07360.Q5SQ08	PC12	-0.0118265	0.146758
P07360.Q5SQ08	PC13	-0.0215191	0.00827725
P07360.Q5SQ08	PC14	0.00600873	0.46098
P07360.Q5SQ08	PC15	0.00738676	0.36477
P07360.Q5SQ08	PC16	-0.00505934	0.534765
P07360.Q5SQ08	PC17	-0.00580808	0.476084
P07360.Q5SQ08	PC18	-0.00804099	0.323845
P07360.Q5SQ08	PC19	0.00187538	0.818017
P07360.Q5SQ08	PC20	-0.00124351	0.878738
P07996	sex	-0.105872	1.15338e-40
P07996	age	-0.0389803	9.38979e-07
P07996	PC1	-0.00112218	0.890491
P07996	PC2	-0.0020939	0.797251
P07996	PC3	0.00186654	0.818861
P07996	PC4	0.000618524	0.939508
P07996	PC5	0.00112957	0.889775
P07996	PC6	-6.31515e-05	0.993818
P07996	PC7	-0.0272251	0.000834955
P07996	PC8	-0.0236623	0.00368898
P07996	PC9	-0.0124637	0.126199
P07996	PC10	-0.00729912	0.370488
P07996	PC11	0.0145596	0.0740272
P07996	PC12	0.00208612	0.797987
P07996	PC13	-0.000293548	0.971269
P07996	PC14	0.00376827	0.643837
P07996	PC15	-0.000166373	0.983714
P07996	PC16	-0.00935685	0.250951
P07996	PC17	-0.00264613	0.745437
P07996	PC18	-0.0128162	0.11583
P07996	PC19	0.0176433	0.0303974
P07996	PC20	-0.0159505	0.0503318
P08185	sex	0.271433	3.3875e-265
P08185	age	-0.25366	9.71235e-231
P08185	PC1	0.00168651	0.83607
P08185	PC2	-0.00324011	0.69097
P08185	PC3	-0.00335825	0.680315
P08185	PC4	0.0216811	0.00780407
P08185	PC5	0.00846354	0.299068
P08185	PC6	0.0178508	0.0284997
P08185	PC7	-0.0141709	0.0820785
P08185	PC8	0.00528472	0.516726
P08185	PC9	-0.00034417	0.966318
P08185	PC10	0.012044	0.13947
P08185	PC11	-0.00221345	0.785949
P08185	PC12	-0.000400408	0.960818
P08185	PC13	-0.00287359	0.724411
P08185	PC14	-0.0107253	0.188189
P08185	PC15	-0.0165516	0.0422652
P08185	PC16	0.00253875	0.755431
P08185	PC17	0.0138189	0.0899691
P08185	PC18	0.0115994	0.154677
P08185	PC19	-0.00415579	0.610131
P08185	PC20	0.0138181	0.0899876
P08185.G3V350	sex	0.151111	1.9468e-81
P08185.G3V350	age	-0.145853	6.14797e-76
P08185.G3V350	PC1	-0.00405435	0.618878
P08185.G3V350	PC2	-0.00375024	0.645424
P08185.G3V350	PC3	-0.0129027	0.11339
P08185.G3V350	PC4	0.0181932	0.0255916
P08185.G3V350	PC5	0.00449002	0.581705
P08185.G3V350	PC6	-0.00163419	0.841087
P08185.G3V350	PC7	-0.00114311	0.888461
P08185.G3V350	PC8	-0.00403113	0.620888
P08185.G3V350	PC9	-0.00632413	0.437789
P08185.G3V350	PC10	0.00997227	0.22112
P08185.G3V350	PC11	0.00728559	0.371375
P08185.G3V350	PC12	0.00312821	0.701119
P08185.G3V350	PC13	0.00795258	0.329194
P08185.G3V350	PC14	-0.00189858	0.815807
P08185.G3V350	PC15	-0.00516927	0.525927
P08185.G3V350	PC16	-0.00445899	0.584318
P08185.G3V350	PC17	0.0012247	0.880558
P08185.G3V350	PC18	-0.00476993	0.558387
P08185.G3V350	PC19	-0.0101174	0.21447
P08185.G3V350	PC20	0.0123289	0.13035
P08185.G3V350.G3V4V7	sex	0.169822	1.17117e-102
P08185.G3V350.G3V4V7	age	-0.16463	1.65034e-96
P08185.G3V350.G3V4V7	PC1	-0.00547073	0.502078
P08185.G3V350.G3V4V7	PC2	-0.00514932	0.527526
P08185.G3V350.G3V4V7	PC3	0.00422984	0.60378
P08185.G3V350.G3V4V7	PC4	0.0211191	0.0095572
P08185.G3V350.G3V4V7	PC5	0.00512388	0.529567
P08185.G3V350.G3V4V7	PC6	0.00625961	0.442478
P08185.G3V350.G3V4V7	PC7	-0.00687293	0.399078
P08185.G3V350.G3V4V7	PC8	0.00292755	0.719453
P08185.G3V350.G3V4V7	PC9	0.00170588	0.834215
P08185.G3V350.G3V4V7	PC10	0.00939977	0.248784
P08185.G3V350.G3V4V7	PC11	-0.00338198	0.678182
P08185.G3V350.G3V4V7	PC12	0.00606235	0.45699
P08185.G3V350.G3V4V7	PC13	0.00419223	0.607002
P08185.G3V350.G3V4V7	PC14	-0.00712852	0.381776
P08185.G3V350.G3V4V7	PC15	-0.00601678	0.46038
P08185.G3V350.G3V4V7	PC16	-0.00511315	0.530429
P08185.G3V350.G3V4V7	PC17	0.0148422	0.0685873
P08185.G3V350.G3V4V7	PC18	0.00144842	0.85895
P08185.G3V350.G3V4V7	PC19	0.004732	0.56152
P08185.G3V350.G3V4V7	PC20	0.0147581	0.0701702
P08519.A0A087WWY0	sex	0.00283345	0.72159
P08519.A0A087WWY0	age	0.0485259	1.02034e-09
P08519.A0A087WWY0	PC1	0.0100426	0.217878
P08519.A0A087WWY0	PC2	-0.015735	0.0535213
P08519.A0A087WWY0	PC3	-0.0041841	0.607699
P08519.A0A087WWY0	PC4	-0.0138624	0.0889617
P08519.A0A087WWY0	PC5	0.013639	0.0942324
P08519.A0A087WWY0	PC6	-0.0101053	0.215019
P08519.A0A087WWY0	PC7	-0.010987	0.177636
P08519.A0A087WWY0	PC8	-0.0037162	0.648424
P08519.A0A087WWY0	PC9	0.0111454	0.171469
P08519.A0A087WWY0	PC10	0.00763381	0.348951
P08519.A0A087WWY0	PC11	0.00794148	0.329869
P08519.A0A087WWY0	PC12	0.00793158	0.330473
P08519.A0A087WWY0	PC13	0.00851514	0.296132
P08519.A0A087WWY0	PC14	-0.021727	0.00767459
P08519.A0A087WWY0	PC15	-0.0186953	0.0217918
P08519.A0A087WWY0	PC16	0.00381581	0.63966
P08519.A0A087WWY0	PC17	-0.00446826	0.583537
P08519.A0A087WWY0	PC18	-0.0145259	0.0746968
P08519.A0A087WWY0	PC19	-0.0304769	0.000183905
P08519.A0A087WWY0	PC20	-0.00463292	0.569744
P08519.P00747	sex	0.0218383	0.00601976
P08519.P00747	age	-0.0595861	6.3724e-14
P08519.P00747	PC1	-0.0144245	0.0767473
P08519.P00747	PC2	-0.0151212	0.063543
P08519.P00747	PC3	-0.00117343	0.885523
P08519.P00747	PC4	0.0234188	0.00405678
P08519.P00747	PC5	0.00705241	0.38688
P08519.P00747	PC6	-0.0092985	0.253918
P08519.P00747	PC7	-0.00391449	0.631028
P08519.P00747	PC8	-0.003535	0.664492
P08519.P00747	PC9	-0.00189786	0.815875
P08519.P00747	PC10	-0.00141768	0.861913
P08519.P00747	PC11	0.000299776	0.97066
P08519.P00747	PC12	-0.00387145	0.634787
P08519.P00747	PC13	0.0133698	0.100912
P08519.P00747	PC14	0.00207548	0.798996
P08519.P00747	PC15	-0.0166077	0.0415713
P08519.P00747	PC16	-0.0234835	0.00395591
P08519.P00747	PC17	-0.00790531	0.332077
P08519.P00747	PC18	0.011073	0.174267
P08519.P00747	PC19	-0.00360923	0.657891
P08519.P00747	PC20	-0.00787777	0.333764
P08571	sex	0.0739297	1.27683e-20
P08571	age	0.0548512	5.08218e-12
P08571	PC1	-0.0117422	0.149661
P08571	PC2	-0.00737776	0.365354
P08571	PC3	0.00649533	0.425487
P08571	PC4	0.00996065	0.221659
P08571	PC5	0.00147296	0.856586
P08571	PC6	0.00105127	0.897371
P08571	PC7	0.0245006	0.00264279
P08571	PC8	-0.00964562	0.236621
P08571	PC9	0.00379345	0.641623
P08571	PC10	-0.00950982	0.243286
P08571	PC11	0.0128667	0.114402
P08571	PC12	0.00242176	0.766365
P08571	PC13	-0.0115668	0.155837
P08571	PC14	0.00608687	0.455171
P08571	PC15	-0.0128128	0.115927
P08571	PC16	0.00130155	0.873125
P08571	PC17	-0.00434838	0.593675
P08571	PC18	0.00768123	0.345965
P08571	PC19	-0.0149994	0.0657058
P08571	PC20	-0.00513083	0.529009
P08571.D6RFL4	sex	0.0681381	9.57071e-18
P08571.D6RFL4	age	0.128456	3.53686e-59
P08571.D6RFL4	PC1	-0.0183342	0.0244703
P08571.D6RFL4	PC2	0.0124865	0.125507
P08571.D6RFL4	PC3	0.0272983	0.000808336
P08571.D6RFL4	PC4	0.014475	0.0757207
P08571.D6RFL4	PC5	0.00276666	0.734271
P08571.D6RFL4	PC6	-0.011338	0.164184
P08571.D6RFL4	PC7	0.0366006	7.05127e-06
P08571.D6RFL4	PC8	-0.0344779	2.32195e-05
P08571.D6RFL4	PC9	-0.00569588	0.484647
P08571.D6RFL4	PC10	-0.00999412	0.22011
P08571.D6RFL4	PC11	0.0224264	0.00592501
P08571.D6RFL4	PC12	0.00239809	0.768583
P08571.D6RFL4	PC13	0.013748	0.0916305
P08571.D6RFL4	PC14	0.00131843	0.871494
P08571.D6RFL4	PC15	-0.00889548	0.275083
P08571.D6RFL4	PC16	0.00475596	0.55954
P08571.D6RFL4	PC17	-0.00575735	0.479945
P08571.D6RFL4	PC18	-0.0156957	0.0541205
P08571.D6RFL4	PC19	-0.00801341	0.325508
P08571.D6RFL4	PC20	0.00233049	0.774928
P08603	sex	-0.0982031	3.35657e-35
P08603	age	0.156494	2.8161e-87
P08603	PC1	-0.0196139	0.0160968
P08603	PC2	0.00462369	0.570513
P08603	PC3	-0.00832703	0.306931
P08603	PC4	0.00492895	0.545345
P08603	PC5	0.00472394	0.562187
P08603	PC6	-0.0375215	4.11991e-06
P08603	PC7	0.0167366	0.040014
P08603	PC8	-0.0286176	0.000444933
P08603	PC9	-0.00176915	0.82816
P08603	PC10	-0.0176465	0.0303674
P08603	PC11	0.0223595	0.00607528
P08603	PC12	0.0180958	0.0263913
P08603	PC13	-0.00796235	0.3286
P08603	PC14	-0.0144904	0.0754096
P08603	PC15	-0.0261577	0.00132775
P08603	PC16	-0.0191398	0.0188476
P08603	PC17	0.00792107	0.331114
P08603	PC18	-0.0149362	0.0668519
P08603	PC19	-0.00281892	0.729447
P08603	PC20	-0.0120216	0.140207
P08603.A0A0D9SG88	sex	-0.133612	6.44509e-64
P08603.A0A0D9SG88	age	0.133719	5.12308e-64
P08603.A0A0D9SG88	PC1	-0.01792	0.0278897
P08603.A0A0D9SG88	PC2	0.000417002	0.959196
P08603.A0A0D9SG88	PC3	-0.00394281	0.628559
P08603.A0A0D9SG88	PC4	0.00259364	0.750317
P08603.A0A0D9SG88	PC5	0.00930345	0.253666
P08603.A0A0D9SG88	PC6	-0.0281896	0.000541497
P08603.A0A0D9SG88	PC7	0.0190469	0.0194328
P08603.A0A0D9SG88	PC8	-0.0243216	0.00284024
P08603.A0A0D9SG88	PC9	-0.000929753	0.909179
P08603.A0A0D9SG88	PC10	-0.0143364	0.0785676
P08603.A0A0D9SG88	PC11	0.0153289	0.059991
P08603.A0A0D9SG88	PC12	0.0159782	0.0499335
P08603.A0A0D9SG88	PC13	-0.00814199	0.317805
P08603.A0A0D9SG88	PC14	-0.00946759	0.245386
P08603.A0A0D9SG88	PC15	-0.0248236	0.00231793
P08603.A0A0D9SG88	PC16	-0.00920739	0.258601
P08603.A0A0D9SG88	PC17	0.00499692	0.539817
P08603.A0A0D9SG88	PC18	-0.00967298	0.235294
P08603.A0A0D9SG88	PC19	-0.0127835	0.116762
P08603.A0A0D9SG88	PC20	-0.0111017	0.173154
P08603.A0A0D9SG88.Q5TFM2	sex	-0.115203	7.13395e-48
P08603.A0A0D9SG88.Q5TFM2	age	0.155918	1.21757e-86
P08603.A0A0D9SG88.Q5TFM2	PC1	-0.0202804	0.0128279
P08603.A0A0D9SG88.Q5TFM2	PC2	0.00288593	0.723277
P08603.A0A0D9SG88.Q5TFM2	PC3	-0.0087323	0.283985
P08603.A0A0D9SG88.Q5TFM2	PC4	0.00536173	0.510635
P08603.A0A0D9SG88.Q5TFM2	PC5	0.000593803	0.941921
P08603.A0A0D9SG88.Q5TFM2	PC6	-0.0273613	0.000786061
P08603.A0A0D9SG88.Q5TFM2	PC7	0.0187362	0.0215048
P08603.A0A0D9SG88.Q5TFM2	PC8	-0.0234246	0.00404761
P08603.A0A0D9SG88.Q5TFM2	PC9	-0.000532519	0.947906
P08603.A0A0D9SG88.Q5TFM2	PC10	-0.0176216	0.0306017
P08603.A0A0D9SG88.Q5TFM2	PC11	0.0196301	0.0160096
P08603.A0A0D9SG88.Q5TFM2	PC12	0.020728	0.0109763
P08603.A0A0D9SG88.Q5TFM2	PC13	-0.00962333	0.237706
P08603.A0A0D9SG88.Q5TFM2	PC14	-0.0172052	0.0347631
P08603.A0A0D9SG88.Q5TFM2	PC15	-0.0281472	0.000552055
P08603.A0A0D9SG88.Q5TFM2	PC16	-0.0225943	0.00556249
P08603.A0A0D9SG88.Q5TFM2	PC17	-0.00189488	0.816159
P08603.A0A0D9SG88.Q5TFM2	PC18	-0.0216598	0.00786495
P08603.A0A0D9SG88.Q5TFM2	PC19	-0.00742182	0.362498
P08603.A0A0D9SG88.Q5TFM2	PC20	-0.00923416	0.257219
P08697.A0A0G2JPA8	sex	-0.0628955	2.42232e-15
P08697.A0A0G2JPA8	age	-0.105181	3.72466e-40
P08697.A0A0G2JPA8	PC1	-0.018884	0.0204965
P08697.A0A0G2JPA8	PC2	-0.0101304	0.213885
P08697.A0A0G2JPA8	PC3	-0.00138211	0.865344
P08697.A0A0G2JPA8	PC4	0.0018138	0.823893
P08697.A0A0G2JPA8	PC5	-0.0161892	0.0469866
P08697.A0A0G2JPA8	PC6	-0.00432586	0.595589
P08697.A0A0G2JPA8	PC7	-0.00470063	0.564118
P08697.A0A0G2JPA8	PC8	0.0168251	0.0389733
P08697.A0A0G2JPA8	PC9	-0.00850326	0.296806
P08697.A0A0G2JPA8	PC10	-0.00211011	0.795716
P08697.A0A0G2JPA8	PC11	0.00886589	0.276683
P08697.A0A0G2JPA8	PC12	-0.00249331	0.759672
P08697.A0A0G2JPA8	PC13	-0.00561618	0.49078
P08697.A0A0G2JPA8	PC14	0.00700966	0.389764
P08697.A0A0G2JPA8	PC15	0.00627607	0.441279
P08697.A0A0G2JPA8	PC16	0.00714955	0.380373
P08697.A0A0G2JPA8	PC17	-0.00691473	0.396217
P08697.A0A0G2JPA8	PC18	-0.00610764	0.453635
P08697.A0A0G2JPA8	PC19	0.00420201	0.606163
P08697.A0A0G2JPA8	PC20	0.0052772	0.517322
P08697.A0A0G2JPA8.C9JMH6.A0A0J9YY65	sex	-0.0514392	9.5908e-11
P08697.A0A0G2JPA8.C9JMH6.A0A0J9YY65	age	-0.221369	7.81859e-175
P08697.A0A0G2JPA8.C9JMH6.A0A0J9YY65	PC1	0.00634864	0.436015
P08697.A0A0G2JPA8.C9JMH6.A0A0J9YY65	PC2	-0.00252324	0.756877
P08697.A0A0G2JPA8.C9JMH6.A0A0J9YY65	PC3	0.00696458	0.392821
P08697.A0A0G2JPA8.C9JMH6.A0A0J9YY65	PC4	0.0298813	0.000245378
P08697.A0A0G2JPA8.C9JMH6.A0A0J9YY65	PC5	0.0105433	0.195797
P08697.A0A0G2JPA8.C9JMH6.A0A0J9YY65	PC6	0.00469341	0.564716
P08697.A0A0G2JPA8.C9JMH6.A0A0J9YY65	PC7	-0.00494642	0.543921
P08697.A0A0G2JPA8.C9JMH6.A0A0J9YY65	PC8	0.0135859	0.0955218
P08697.A0A0G2JPA8.C9JMH6.A0A0J9YY65	PC9	0.00176925	0.82815
P08697.A0A0G2JPA8.C9JMH6.A0A0J9YY65	PC10	0.00899276	0.269867
P08697.A0A0G2JPA8.C9JMH6.A0A0J9YY65	PC11	-0.014174	0.0820109
P08697.A0A0G2JPA8.C9JMH6.A0A0J9YY65	PC12	0.00196865	0.809137
P08697.A0A0G2JPA8.C9JMH6.A0A0J9YY65	PC13	-0.00493623	0.544752
P08697.A0A0G2JPA8.C9JMH6.A0A0J9YY65	PC14	0.00837482	0.304163
P08697.A0A0G2JPA8.C9JMH6.A0A0J9YY65	PC15	-0.00397862	0.625444
P08697.A0A0G2JPA8.C9JMH6.A0A0J9YY65	PC16	0.00510676	0.530943
P08697.A0A0G2JPA8.C9JMH6.A0A0J9YY65	PC17	-0.00058059	0.943211
P08697.A0A0G2JPA8.C9JMH6.A0A0J9YY65	PC18	0.0148587	0.0682792
P08697.A0A0G2JPA8.C9JMH6.A0A0J9YY65	PC19	-0.00941384	0.248076
P08697.A0A0G2JPA8.C9JMH6.A0A0J9YY65	PC20	0.0225772	0.00559855
P08697.A0A0J9YWQ3.A0A0G2JPA8.C9JPV4	sex	-0.0141764	0.0746012
P08697.A0A0J9YWQ3.A0A0G2JPA8.C9JPV4	age	-0.190195	9.61377e-129
P08697.A0A0J9YWQ3.A0A0G2JPA8.C9JPV4	PC1	-0.00107624	0.894947
P08697.A0A0J9YWQ3.A0A0G2JPA8.C9JPV4	PC2	0.0109538	0.178949
P08697.A0A0J9YWQ3.A0A0G2JPA8.C9JPV4	PC3	0.0157968	0.05259
P08697.A0A0J9YWQ3.A0A0G2JPA8.C9JPV4	PC4	0.0307114	0.000163931
P08697.A0A0J9YWQ3.A0A0G2JPA8.C9JPV4	PC5	0.0018869	0.81692
P08697.A0A0J9YWQ3.A0A0G2JPA8.C9JPV4	PC6	0.00555974	0.495147
P08697.A0A0J9YWQ3.A0A0G2JPA8.C9JPV4	PC7	-0.0101613	0.21249
P08697.A0A0J9YWQ3.A0A0G2JPA8.C9JPV4	PC8	0.00811512	0.319405
P08697.A0A0J9YWQ3.A0A0G2JPA8.C9JPV4	PC9	0.0039723	0.625993
P08697.A0A0J9YWQ3.A0A0G2JPA8.C9JPV4	PC10	0.0121831	0.134957
P08697.A0A0J9YWQ3.A0A0G2JPA8.C9JPV4	PC11	0.00969899	0.234037
P08697.A0A0J9YWQ3.A0A0G2JPA8.C9JPV4	PC12	-0.0125491	0.123622
P08697.A0A0J9YWQ3.A0A0G2JPA8.C9JPV4	PC13	-0.0034863	0.668837
P08697.A0A0J9YWQ3.A0A0G2JPA8.C9JPV4	PC14	0.00308821	0.704761
P08697.A0A0J9YWQ3.A0A0G2JPA8.C9JPV4	PC15	0.00819613	0.314597
P08697.A0A0J9YWQ3.A0A0G2JPA8.C9JPV4	PC16	0.00438728	0.590377
P08697.A0A0J9YWQ3.A0A0G2JPA8.C9JPV4	PC17	-0.00934459	0.251573
P08697.A0A0J9YWQ3.A0A0G2JPA8.C9JPV4	PC18	0.00520183	0.523324
P08697.A0A0J9YWQ3.A0A0G2JPA8.C9JPV4	PC19	-0.00141073	0.862583
P08697.A0A0J9YWQ3.A0A0G2JPA8.C9JPV4	PC20	0.00786095	0.334797
P08697.A0A0J9YWQ3.A0A0G2JPA8.C9JPV4.C9JMH6.A0A0J9YY65	sex	0.0122612	0.123068
P08697.A0A0J9YWQ3.A0A0G2JPA8.C9JPV4.C9JMH6.A0A0J9YY65	age	0.0441605	2.75522e-08
P08697.A0A0J9YWQ3.A0A0G2JPA8.C9JPV4.C9JMH6.A0A0J9YY65	PC1	-0.0210985	0.0096279
P08697.A0A0J9YWQ3.A0A0G2JPA8.C9JPV4.C9JMH6.A0A0J9YY65	PC2	-0.00606757	0.456602
P08697.A0A0J9YWQ3.A0A0G2JPA8.C9JPV4.C9JMH6.A0A0J9YY65	PC3	-0.00437484	0.591431
P08697.A0A0J9YWQ3.A0A0G2JPA8.C9JPV4.C9JMH6.A0A0J9YY65	PC4	0.0107169	0.188537
P08697.A0A0J9YWQ3.A0A0G2JPA8.C9JPV4.C9JMH6.A0A0J9YY65	PC5	0.00476832	0.55852
P08697.A0A0J9YWQ3.A0A0G2JPA8.C9JPV4.C9JMH6.A0A0J9YY65	PC6	0.00259239	0.750434
P08697.A0A0J9YWQ3.A0A0G2JPA8.C9JPV4.C9JMH6.A0A0J9YY65	PC7	0.00247693	0.761203
P08697.A0A0J9YWQ3.A0A0G2JPA8.C9JPV4.C9JMH6.A0A0J9YY65	PC8	-0.00363318	0.655766
P08697.A0A0J9YWQ3.A0A0G2JPA8.C9JPV4.C9JMH6.A0A0J9YY65	PC9	0.00362733	0.656285
P08697.A0A0J9YWQ3.A0A0G2JPA8.C9JPV4.C9JMH6.A0A0J9YY65	PC10	-0.00576649	0.479248
P08697.A0A0J9YWQ3.A0A0G2JPA8.C9JPV4.C9JMH6.A0A0J9YY65	PC11	0.0096015	0.238772
P08697.A0A0J9YWQ3.A0A0G2JPA8.C9JPV4.C9JMH6.A0A0J9YY65	PC12	0.0120397	0.139611
P08697.A0A0J9YWQ3.A0A0G2JPA8.C9JPV4.C9JMH6.A0A0J9YY65	PC13	0.00593363	0.466602
P08697.A0A0J9YWQ3.A0A0G2JPA8.C9JPV4.C9JMH6.A0A0J9YY65	PC14	-0.00870365	0.285568
P08697.A0A0J9YWQ3.A0A0G2JPA8.C9JPV4.C9JMH6.A0A0J9YY65	PC15	0.00021795	0.978666
P08697.A0A0J9YWQ3.A0A0G2JPA8.C9JPV4.C9JMH6.A0A0J9YY65	PC16	0.0041967	0.606618
P08697.A0A0J9YWQ3.A0A0G2JPA8.C9JPV4.C9JMH6.A0A0J9YY65	PC17	-0.00430068	0.597732
P08697.A0A0J9YWQ3.A0A0G2JPA8.C9JPV4.C9JMH6.A0A0J9YY65	PC18	0.00422291	0.604373
P08697.A0A0J9YWQ3.A0A0G2JPA8.C9JPV4.C9JMH6.A0A0J9YY65	PC19	0.00525502	0.519085
P08697.A0A0J9YWQ3.A0A0G2JPA8.C9JPV4.C9JMH6.A0A0J9YY65	PC20	0.00548857	0.500685
P08697.A0A0J9YWQ3.C9JPV4.C9JMH6.A0A0J9YY65	sex	0.0100952	0.204225
P08697.A0A0J9YWQ3.C9JPV4.C9JMH6.A0A0J9YY65	age	-0.228292	4.16079e-186
P08697.A0A0J9YWQ3.C9JPV4.C9JMH6.A0A0J9YY65	PC1	0.0100624	0.216972
P08697.A0A0J9YWQ3.C9JPV4.C9JMH6.A0A0J9YY65	PC2	0.0292458	0.000331935
P08697.A0A0J9YWQ3.C9JPV4.C9JMH6.A0A0J9YY65	PC3	0.00863111	0.289603
P08697.A0A0J9YWQ3.C9JPV4.C9JMH6.A0A0J9YY65	PC4	0.0268196	0.000997741
P08697.A0A0J9YWQ3.C9JPV4.C9JMH6.A0A0J9YY65	PC5	-0.00632244	0.437911
P08697.A0A0J9YWQ3.C9JPV4.C9JMH6.A0A0J9YY65	PC6	-0.000344311	0.966304
P08697.A0A0J9YWQ3.C9JPV4.C9JMH6.A0A0J9YY65	PC7	0.0065847	0.419146
P08697.A0A0J9YWQ3.C9JPV4.C9JMH6.A0A0J9YY65	PC8	-0.00120464	0.8825
P08697.A0A0J9YWQ3.C9JPV4.C9JMH6.A0A0J9YY65	PC9	0.00523172	0.520939
P08697.A0A0J9YWQ3.C9JPV4.C9JMH6.A0A0J9YY65	PC10	0.00746895	0.359458
P08697.A0A0J9YWQ3.C9JPV4.C9JMH6.A0A0J9YY65	PC11	-0.00281589	0.729727
P08697.A0A0J9YWQ3.C9JPV4.C9JMH6.A0A0J9YY65	PC12	0.0165436	0.0423647
P08697.A0A0J9YWQ3.C9JPV4.C9JMH6.A0A0J9YY65	PC13	0.00148666	0.855267
P08697.A0A0J9YWQ3.C9JPV4.C9JMH6.A0A0J9YY65	PC14	0.00469323	0.564732
P08697.A0A0J9YWQ3.C9JPV4.C9JMH6.A0A0J9YY65	PC15	-0.0116189	0.153984
P08697.A0A0J9YWQ3.C9JPV4.C9JMH6.A0A0J9YY65	PC16	0.0214359	0.00853027
P08697.A0A0J9YWQ3.C9JPV4.C9JMH6.A0A0J9YY65	PC17	0.00513097	0.528998
P08697.A0A0J9YWQ3.C9JPV4.C9JMH6.A0A0J9YY65	PC18	0.00414755	0.610839
P08697.A0A0J9YWQ3.C9JPV4.C9JMH6.A0A0J9YY65	PC19	-0.0118593	0.145641
P08697.A0A0J9YWQ3.C9JPV4.C9JMH6.A0A0J9YY65	PC20	0.0142583	0.0802088
P09871.A0A087X232.B5MCV4.H0Y5D1	sex	-0.0362978	4.96391e-06
P09871.A0A087X232.B5MCV4.H0Y5D1	age	0.0497932	3.70755e-10
P09871.A0A087X232.B5MCV4.H0Y5D1	PC1	-0.0186512	0.0221048
P09871.A0A087X232.B5MCV4.H0Y5D1	PC2	-0.00716178	0.379559
P09871.A0A087X232.B5MCV4.H0Y5D1	PC3	-0.00887306	0.276295
P09871.A0A087X232.B5MCV4.H0Y5D1	PC4	0.00642148	0.430769
P09871.A0A087X232.B5MCV4.H0Y5D1	PC5	-0.0256815	0.00162458
P09871.A0A087X232.B5MCV4.H0Y5D1	PC6	-4.79224e-05	0.995309
P09871.A0A087X232.B5MCV4.H0Y5D1	PC7	0.0235469	0.00385931
P09871.A0A087X232.B5MCV4.H0Y5D1	PC8	0.0145619	0.073981
P09871.A0A087X232.B5MCV4.H0Y5D1	PC9	0.00361256	0.657595
P09871.A0A087X232.B5MCV4.H0Y5D1	PC10	0.00382929	0.638478
P09871.A0A087X232.B5MCV4.H0Y5D1	PC11	0.0126536	0.120528
P09871.A0A087X232.B5MCV4.H0Y5D1	PC12	-0.0096481	0.236501
P09871.A0A087X232.B5MCV4.H0Y5D1	PC13	0.00237527	0.770723
P09871.A0A087X232.B5MCV4.H0Y5D1	PC14	-0.00882057	0.279146
P09871.A0A087X232.B5MCV4.H0Y5D1	PC15	-0.00120144	0.88281
P09871.A0A087X232.B5MCV4.H0Y5D1	PC16	-0.00560897	0.491336
P09871.A0A087X232.B5MCV4.H0Y5D1	PC17	-0.00252234	0.756962
P09871.A0A087X232.B5MCV4.H0Y5D1	PC18	-0.00225115	0.782395
P09871.A0A087X232.B5MCV4.H0Y5D1	PC19	0.0103215	0.205368
P09871.A0A087X232.B5MCV4.H0Y5D1	PC20	-0.00303991	0.709167
P09871.F8WCZ6.A0A087X232	sex	-0.0411362	2.27347e-07
P09871.F8WCZ6.A0A087X232	age	0.0841014	3.13213e-26
P09871.F8WCZ6.A0A087X232	PC1	-0.0161985	0.04686
P09871.F8WCZ6.A0A087X232	PC2	-0.0194329	0.0171026
P09871.F8WCZ6.A0A087X232	PC3	-0.0130527	0.109257
P09871.F8WCZ6.A0A087X232	PC4	0.00367773	0.651822
P09871.F8WCZ6.A0A087X232	PC5	-0.0199535	0.0143496
P09871.F8WCZ6.A0A087X232	PC6	0.00916543	0.260778
P09871.F8WCZ6.A0A087X232	PC7	0.0184773	0.0233768
P09871.F8WCZ6.A0A087X232	PC8	0.0132789	0.103252
P09871.F8WCZ6.A0A087X232	PC9	-0.0064058	0.431895
P09871.F8WCZ6.A0A087X232	PC10	0.0079553	0.329028
P09871.F8WCZ6.A0A087X232	PC11	0.00104641	0.897843
P09871.F8WCZ6.A0A087X232	PC12	0.000869736	0.915019
P09871.F8WCZ6.A0A087X232	PC13	0.00928999	0.254354
P09871.F8WCZ6.A0A087X232	PC14	-0.00938782	0.249386
P09871.F8WCZ6.A0A087X232	PC15	-0.0028999	0.721992
P09871.F8WCZ6.A0A087X232	PC16	0.00138981	0.864602
P09871.F8WCZ6.A0A087X232	PC17	0.000691453	0.932392
P09871.F8WCZ6.A0A087X232	PC18	-0.000335553	0.96716
P09871.F8WCZ6.A0A087X232	PC19	-0.00160379	0.844005
P09871.F8WCZ6.A0A087X232	PC20	0.00242444	0.766114
P09871.F8WCZ6.A0A087X232.H0Y5D1.F5H7T4	sex	-0.0101632	0.201196
P09871.F8WCZ6.A0A087X232.H0Y5D1.F5H7T4	age	0.00196501	0.804816
P09871.F8WCZ6.A0A087X232.H0Y5D1.F5H7T4	PC1	-0.0109328	0.179787
P09871.F8WCZ6.A0A087X232.H0Y5D1.F5H7T4	PC2	-0.00609269	0.45474
P09871.F8WCZ6.A0A087X232.H0Y5D1.F5H7T4	PC3	0.00529107	0.516222
P09871.F8WCZ6.A0A087X232.H0Y5D1.F5H7T4	PC4	0.000794681	0.922328
P09871.F8WCZ6.A0A087X232.H0Y5D1.F5H7T4	PC5	0.00422182	0.604466
P09871.F8WCZ6.A0A087X232.H0Y5D1.F5H7T4	PC6	-0.0128842	0.113908
P09871.F8WCZ6.A0A087X232.H0Y5D1.F5H7T4	PC7	0.015937	0.0505268
P09871.F8WCZ6.A0A087X232.H0Y5D1.F5H7T4	PC8	0.017971	0.0274477
P09871.F8WCZ6.A0A087X232.H0Y5D1.F5H7T4	PC9	-0.00499464	0.540002
P09871.F8WCZ6.A0A087X232.H0Y5D1.F5H7T4	PC10	-0.00577978	0.478236
P09871.F8WCZ6.A0A087X232.H0Y5D1.F5H7T4	PC11	-0.00287536	0.724248
P09871.F8WCZ6.A0A087X232.H0Y5D1.F5H7T4	PC12	-0.00865098	0.288494
P09871.F8WCZ6.A0A087X232.H0Y5D1.F5H7T4	PC13	-0.00552898	0.497537
P09871.F8WCZ6.A0A087X232.H0Y5D1.F5H7T4	PC14	0.0071913	0.377598
P09871.F8WCZ6.A0A087X232.H0Y5D1.F5H7T4	PC15	-0.00825771	0.310975
P09871.F8WCZ6.A0A087X232.H0Y5D1.F5H7T4	PC16	-0.0127963	0.116396
P09871.F8WCZ6.A0A087X232.H0Y5D1.F5H7T4	PC17	-0.0143747	0.0777716
P09871.F8WCZ6.A0A087X232.H0Y5D1.F5H7T4	PC18	0.000598642	0.941449
P09871.F8WCZ6.A0A087X232.H0Y5D1.F5H7T4	PC19	-0.00709415	0.384075
P09871.F8WCZ6.A0A087X232.H0Y5D1.F5H7T4	PC20	-0.0038702	0.634896
P09871.F8WCZ6.H0Y5D1.F5H7T4	sex	-0.0305159	0.000123759
P09871.F8WCZ6.H0Y5D1.F5H7T4	age	0.0341737	1.7163e-05
P09871.F8WCZ6.H0Y5D1.F5H7T4	PC1	-0.025539	0.00172466
P09871.F8WCZ6.H0Y5D1.F5H7T4	PC2	-0.00995224	0.222049
P09871.F8WCZ6.H0Y5D1.F5H7T4	PC3	0.00258136	0.75146
P09871.F8WCZ6.H0Y5D1.F5H7T4	PC4	0.0052972	0.515736
P09871.F8WCZ6.H0Y5D1.F5H7T4	PC5	-0.00579305	0.477226
P09871.F8WCZ6.H0Y5D1.F5H7T4	PC6	-0.00194839	0.811064
P09871.F8WCZ6.H0Y5D1.F5H7T4	PC7	0.00887803	0.276026
P09871.F8WCZ6.H0Y5D1.F5H7T4	PC8	-0.00830384	0.30828
P09871.F8WCZ6.H0Y5D1.F5H7T4	PC9	-0.00428936	0.598697
P09871.F8WCZ6.H0Y5D1.F5H7T4	PC10	-0.00274719	0.736071
P09871.F8WCZ6.H0Y5D1.F5H7T4	PC11	0.00865251	0.288408
P09871.F8WCZ6.H0Y5D1.F5H7T4	PC12	-0.00771159	0.344062
P09871.F8WCZ6.H0Y5D1.F5H7T4	PC13	0.0123642	0.129251
P09871.F8WCZ6.H0Y5D1.F5H7T4	PC14	-0.00129349	0.873904
P09871.F8WCZ6.H0Y5D1.F5H7T4	PC15	-0.00275356	0.735482
P09871.F8WCZ6.H0Y5D1.F5H7T4	PC16	-0.000890153	0.913032
P09871.F8WCZ6.H0Y5D1.F5H7T4	PC17	-0.0168167	0.0390716
P09871.F8WCZ6.H0Y5D1.F5H7T4	PC18	0.0121687	0.135421
P09871.F8WCZ6.H0Y5D1.F5H7T4	PC19	0.00216581	0.790447
P09871.F8WCZ6.H0Y5D1.F5H7T4	PC20	0.00725684	0.373265
P0C0L4.A0A140TA29.A0A140TA32.A0A0G2JPR0.A0A140TA49.A0A140TA44.A0A0G2JL54	sex	-0.0230238	0.00378128
P0C0L4.A0A140TA29.A0A140TA32.A0A0G2JPR0.A0A140TA49.A0A140TA44.A0A0G2JL54	age	0.0920463	4.10415e-31
P0C0L4.A0A140TA29.A0A140TA32.A0A0G2JPR0.A0A140TA49.A0A140TA44.A0A0G2JL54	PC1	0.298449	2.37023e-307
P0C0L4.A0A140TA29.A0A140TA32.A0A0G2JPR0.A0A140TA49.A0A140TA44.A0A0G2JL54	PC2	0.257315	2.9149e-226
P0C0L4.A0A140TA29.A0A140TA32.A0A0G2JPR0.A0A140TA49.A0A140TA44.A0A0G2JL54	PC3	0.126658	6.95622e-55
P0C0L4.A0A140TA29.A0A140TA32.A0A0G2JPR0.A0A140TA49.A0A140TA44.A0A0G2JL54	PC4	-0.149422	6.67811e-76
P0C0L4.A0A140TA29.A0A140TA32.A0A0G2JPR0.A0A140TA49.A0A140TA44.A0A0G2JL54	PC5	0.088471	1.49879e-27
P0C0L4.A0A140TA29.A0A140TA32.A0A0G2JPR0.A0A140TA49.A0A140TA44.A0A0G2JL54	PC6	0.0235812	0.00380804
P0C0L4.A0A140TA29.A0A140TA32.A0A0G2JPR0.A0A140TA49.A0A140TA44.A0A0G2JL54	PC7	0.105622	1.2989e-38
P0C0L4.A0A140TA29.A0A140TA32.A0A0G2JPR0.A0A140TA49.A0A140TA44.A0A0G2JL54	PC8	0.00871401	0.284995
P0C0L4.A0A140TA29.A0A140TA32.A0A0G2JPR0.A0A140TA49.A0A140TA44.A0A0G2JL54	PC9	-0.0247219	0.0024161
P0C0L4.A0A140TA29.A0A140TA32.A0A0G2JPR0.A0A140TA49.A0A140TA44.A0A0G2JL54	PC10	0.00386235	0.635583
P0C0L4.A0A140TA29.A0A140TA32.A0A0G2JPR0.A0A140TA49.A0A140TA44.A0A0G2JL54	PC11	-0.135375	1.64768e-62
P0C0L4.A0A140TA29.A0A140TA32.A0A0G2JPR0.A0A140TA49.A0A140TA44.A0A0G2JL54	PC12	0.00888548	0.275623
P0C0L4.A0A140TA29.A0A140TA32.A0A0G2JPR0.A0A140TA49.A0A140TA44.A0A0G2JL54	PC13	-0.00220268	0.786965
P0C0L4.A0A140TA29.A0A140TA32.A0A0G2JPR0.A0A140TA49.A0A140TA44.A0A0G2JL54	PC14	0.0205107	0.0118435
P0C0L4.A0A140TA29.A0A140TA32.A0A0G2JPR0.A0A140TA49.A0A140TA44.A0A0G2JL54	PC15	0.0719205	9.95894e-19
P0C0L4.A0A140TA29.A0A140TA32.A0A0G2JPR0.A0A140TA49.A0A140TA44.A0A0G2JL54	PC16	0.0159232	0.050727
P0C0L4.A0A140TA29.A0A140TA32.A0A0G2JPR0.A0A140TA49.A0A140TA44.A0A0G2JL54	PC17	0.0229409	0.00487689
P0C0L4.A0A140TA29.A0A140TA32.A0A0G2JPR0.A0A140TA49.A0A140TA44.A0A0G2JL54	PC18	-0.0246812	0.00245634
P0C0L4.A0A140TA29.A0A140TA32.A0A0G2JPR0.A0A140TA49.A0A140TA44.A0A0G2JL54	PC19	0.0562116	5.12015e-12
P0C0L4.A0A140TA29.A0A140TA32.A0A0G2JPR0.A0A140TA49.A0A140TA44.A0A0G2JL54	PC20	-0.0309446	0.00014611
P0C0L4.A0A140TA32.A0A0G2JPR0.A0A140TA49.A0A140TA44	sex	0.0294559	0.000211248
P0C0L4.A0A140TA32.A0A0G2JPR0.A0A140TA49.A0A140TA44	age	0.0659037	1.06732e-16
P0C0L4.A0A140TA32.A0A0G2JPR0.A0A140TA49.A0A140TA44	PC1	0.32759	0
P0C0L4.A0A140TA32.A0A0G2JPR0.A0A140TA49.A0A140TA44	PC2	0.165691	3.92762e-93
P0C0L4.A0A140TA32.A0A0G2JPR0.A0A140TA49.A0A140TA44	PC3	0.0956111	6.44481e-32
P0C0L4.A0A140TA32.A0A0G2JPR0.A0A140TA49.A0A140TA44	PC4	0.0734858	1.74232e-19
P0C0L4.A0A140TA32.A0A0G2JPR0.A0A140TA49.A0A140TA44	PC5	-0.0091551	0.261315
P0C0L4.A0A140TA32.A0A0G2JPR0.A0A140TA49.A0A140TA44	PC6	-0.0529884	7.72524e-11
P0C0L4.A0A140TA32.A0A0G2JPR0.A0A140TA49.A0A140TA44	PC7	0.0309912	0.00014278
P0C0L4.A0A140TA32.A0A0G2JPR0.A0A140TA49.A0A140TA44	PC8	-0.0889215	8.13334e-28
P0C0L4.A0A140TA32.A0A0G2JPR0.A0A140TA49.A0A140TA44	PC9	-0.0558619	6.92437e-12
P0C0L4.A0A140TA32.A0A0G2JPR0.A0A140TA49.A0A140TA44	PC10	-0.0154239	0.058423
P0C0L4.A0A140TA32.A0A0G2JPR0.A0A140TA49.A0A140TA44	PC11	-0.127262	2.14227e-55
P0C0L4.A0A140TA32.A0A0G2JPR0.A0A140TA49.A0A140TA44	PC12	0.0176152	0.0306626
P0C0L4.A0A140TA32.A0A0G2JPR0.A0A140TA49.A0A140TA44	PC13	-0.0234453	0.00401522
P0C0L4.A0A140TA32.A0A0G2JPR0.A0A140TA49.A0A140TA44	PC14	-0.00722398	0.375434
P0C0L4.A0A140TA32.A0A0G2JPR0.A0A140TA49.A0A140TA44	PC15	0.00972072	0.232991
P0C0L4.A0A140TA32.A0A0G2JPR0.A0A140TA49.A0A140TA44	PC16	0.0373821	4.47275e-06
P0C0L4.A0A140TA32.A0A0G2JPR0.A0A140TA49.A0A140TA44	PC17	0.00984892	0.226886
P0C0L4.A0A140TA32.A0A0G2JPR0.A0A140TA49.A0A140TA44	PC18	-0.0410986	4.54402e-07
P0C0L4.A0A140TA32.A0A0G2JPR0.A0A140TA49.A0A140TA44	PC19	0.0162738	0.0458462
P0C0L4.A0A140TA32.A0A0G2JPR0.A0A140TA49.A0A140TA44	PC20	-0.0397993	1.03421e-06
P0C0L5.A0A140TA29.A0A140TA32.A0A0G2JPR0.A0A140TA49.A0A140TA44.F5GXS0.A0A0G2JL54	sex	-0.0292573	0.000233068
P0C0L5.A0A140TA29.A0A140TA32.A0A0G2JPR0.A0A140TA49.A0A140TA44.F5GXS0.A0A0G2JL54	age	0.105075	4.46065e-40
P0C0L5.A0A140TA29.A0A140TA32.A0A0G2JPR0.A0A140TA49.A0A140TA44.F5GXS0.A0A0G2JL54	PC1	0.10369	2.87362e-37
P0C0L5.A0A140TA29.A0A140TA32.A0A0G2JPR0.A0A140TA49.A0A140TA44.F5GXS0.A0A0G2JL54	PC2	0.261777	2.18209e-234
P0C0L5.A0A140TA29.A0A140TA32.A0A0G2JPR0.A0A140TA49.A0A140TA44.F5GXS0.A0A0G2JL54	PC3	0.124089	9.77923e-53
P0C0L5.A0A140TA29.A0A140TA32.A0A0G2JPR0.A0A140TA49.A0A140TA44.F5GXS0.A0A0G2JL54	PC4	-0.104273	1.13523e-37
P0C0L5.A0A140TA29.A0A140TA32.A0A0G2JPR0.A0A140TA49.A0A140TA44.F5GXS0.A0A0G2JL54	PC5	0.118802	1.86188e-48
P0C0L5.A0A140TA29.A0A140TA32.A0A0G2JPR0.A0A140TA49.A0A140TA44.F5GXS0.A0A0G2JL54	PC6	0.0432197	1.12536e-07
P0C0L5.A0A140TA29.A0A140TA32.A0A0G2JPR0.A0A140TA49.A0A140TA44.F5GXS0.A0A0G2JL54	PC7	0.129274	4.06354e-57
P0C0L5.A0A140TA29.A0A140TA32.A0A0G2JPR0.A0A140TA49.A0A140TA44.F5GXS0.A0A0G2JL54	PC8	0.0575244	1.62163e-12
P0C0L5.A0A140TA29.A0A140TA32.A0A0G2JPR0.A0A140TA49.A0A140TA44.F5GXS0.A0A0G2JL54	PC9	0.0325585	6.44893e-05
P0C0L5.A0A140TA29.A0A140TA32.A0A0G2JPR0.A0A140TA49.A0A140TA44.F5GXS0.A0A0G2JL54	PC10	0.00205956	0.800505
P0C0L5.A0A140TA29.A0A140TA32.A0A0G2JPR0.A0A140TA49.A0A140TA44.F5GXS0.A0A0G2JL54	PC11	-0.0938645	8.10393e-31
P0C0L5.A0A140TA29.A0A140TA32.A0A0G2JPR0.A0A140TA49.A0A140TA44.F5GXS0.A0A0G2JL54	PC12	0.0189994	0.0197375
P0C0L5.A0A140TA29.A0A140TA32.A0A0G2JPR0.A0A140TA49.A0A140TA44.F5GXS0.A0A0G2JL54	PC13	-0.00341426	0.675285
P0C0L5.A0A140TA29.A0A140TA32.A0A0G2JPR0.A0A140TA49.A0A140TA44.F5GXS0.A0A0G2JL54	PC14	-0.00150019	0.853965
P0C0L5.A0A140TA29.A0A140TA32.A0A0G2JPR0.A0A140TA49.A0A140TA44.F5GXS0.A0A0G2JL54	PC15	0.0619256	2.84635e-14
P0C0L5.A0A140TA29.A0A140TA32.A0A0G2JPR0.A0A140TA49.A0A140TA44.F5GXS0.A0A0G2JL54	PC16	0.0300054	0.000231161
P0C0L5.A0A140TA29.A0A140TA32.A0A0G2JPR0.A0A140TA49.A0A140TA44.F5GXS0.A0A0G2JL54	PC17	0.00107837	0.894741
P0C0L5.A0A140TA29.A0A140TA32.A0A0G2JPR0.A0A140TA49.A0A140TA44.F5GXS0.A0A0G2JL54	PC18	-0.0192876	0.0179492
P0C0L5.A0A140TA29.A0A140TA32.A0A0G2JPR0.A0A140TA49.A0A140TA44.F5GXS0.A0A0G2JL54	PC19	0.0340994	2.85213e-05
P0C0L5.A0A140TA29.A0A140TA32.A0A0G2JPR0.A0A140TA49.A0A140TA44.F5GXS0.A0A0G2JL54	PC20	-0.0353641	1.42307e-05
P0C0L5.A0A140TA29.F5GXS0.A0A0G2JL54	sex	0.0139443	0.0794798
P0C0L5.A0A140TA29.F5GXS0.A0A0G2JL54	age	0.0921872	3.33138e-31
P0C0L5.A0A140TA29.F5GXS0.A0A0G2JL54	PC1	-0.209685	3.21312e-149
P0C0L5.A0A140TA29.F5GXS0.A0A0G2JL54	PC2	-0.0552533	1.16599e-11
P0C0L5.A0A140TA29.F5GXS0.A0A0G2JL54	PC3	-0.0288791	0.000394111
P0C0L5.A0A140TA29.F5GXS0.A0A0G2JL54	PC4	-0.208039	7.25403e-147
P0C0L5.A0A140TA29.F5GXS0.A0A0G2JL54	PC5	0.0425012	1.819e-07
P0C0L5.A0A140TA29.F5GXS0.A0A0G2JL54	PC6	0.0390755	1.61773e-06
P0C0L5.A0A140TA29.F5GXS0.A0A0G2JL54	PC7	0.0551016	1.32663e-11
P0C0L5.A0A140TA29.F5GXS0.A0A0G2JL54	PC8	0.114137	7.73167e-45
P0C0L5.A0A140TA29.F5GXS0.A0A0G2JL54	PC9	0.0304986	0.000181962
P0C0L5.A0A140TA29.F5GXS0.A0A0G2JL54	PC10	0.0104362	0.200376
P0C0L5.A0A140TA29.F5GXS0.A0A0G2JL54	PC11	0.113614	1.926e-44
P0C0L5.A0A140TA29.F5GXS0.A0A0G2JL54	PC12	-0.014253	0.080321
P0C0L5.A0A140TA29.F5GXS0.A0A0G2JL54	PC13	0.0425444	1.76766e-07
P0C0L5.A0A140TA29.F5GXS0.A0A0G2JL54	PC14	0.00132622	0.870741
P0C0L5.A0A140TA29.F5GXS0.A0A0G2JL54	PC15	0.0836991	8.03825e-25
P0C0L5.A0A140TA29.F5GXS0.A0A0G2JL54	PC16	-0.0250417	0.00211978
P0C0L5.A0A140TA29.F5GXS0.A0A0G2JL54	PC17	0.00361793	0.657119
P0C0L5.A0A140TA29.F5GXS0.A0A0G2JL54	PC18	0.0191559	0.0187482
P0C0L5.A0A140TA29.F5GXS0.A0A0G2JL54	PC19	0.0463493	1.27208e-08
P0C0L5.A0A140TA29.F5GXS0.A0A0G2JL54	PC20	0.0247372	0.00240109
P0C0L5.A0A140TA44.F5GXS0.A0A0G2JL54	sex	0.0241639	0.00237139
P0C0L5.A0A140TA44.F5GXS0.A0A0G2JL54	age	0.109896	1.06902e-43
P0C0L5.A0A140TA44.F5GXS0.A0A0G2JL54	PC1	-0.177529	7.5618e-107
P0C0L5.A0A140TA44.F5GXS0.A0A0G2JL54	PC2	-0.0979928	1.89256e-33
P0C0L5.A0A140TA44.F5GXS0.A0A0G2JL54	PC3	-0.0424286	1.9086e-07
P0C0L5.A0A140TA44.F5GXS0.A0A0G2JL54	PC4	-0.0852611	1.06744e-25
P0C0L5.A0A140TA44.F5GXS0.A0A0G2JL54	PC5	-0.0124827	0.125624
P0C0L5.A0A140TA44.F5GXS0.A0A0G2JL54	PC6	0.205062	1.16711e-142
P0C0L5.A0A140TA44.F5GXS0.A0A0G2JL54	PC7	0.0717662	1.18028e-18
P0C0L5.A0A140TA44.F5GXS0.A0A0G2JL54	PC8	-0.0807544	3.26758e-23
P0C0L5.A0A140TA44.F5GXS0.A0A0G2JL54	PC9	0.0631513	8.76865e-15
P0C0L5.A0A140TA44.F5GXS0.A0A0G2JL54	PC10	-0.0276311	0.000696934
P0C0L5.A0A140TA44.F5GXS0.A0A0G2JL54	PC11	0.0948851	1.85652e-31
P0C0L5.A0A140TA44.F5GXS0.A0A0G2JL54	PC12	-0.00945544	0.245992
P0C0L5.A0A140TA44.F5GXS0.A0A0G2JL54	PC13	0.00392758	0.629886
P0C0L5.A0A140TA44.F5GXS0.A0A0G2JL54	PC14	-0.00699928	0.390467
P0C0L5.A0A140TA44.F5GXS0.A0A0G2JL54	PC15	-0.00739153	0.36446
P0C0L5.A0A140TA44.F5GXS0.A0A0G2JL54	PC16	0.0162571	0.0460686
P0C0L5.A0A140TA44.F5GXS0.A0A0G2JL54	PC17	0.0235826	0.00380595
P0C0L5.A0A140TA44.F5GXS0.A0A0G2JL54	PC18	0.000686876	0.932838
P0C0L5.A0A140TA44.F5GXS0.A0A0G2JL54	PC19	0.000777345	0.924017
P0C0L5.A0A140TA44.F5GXS0.A0A0G2JL54	PC20	0.000971721	0.905099
P0C0L5.P0C0L4.A0A0G2JPR0	sex	-0.0154173	0.0525026
P0C0L5.P0C0L4.A0A0G2JPR0	age	0.162388	6.47236e-94
P0C0L5.P0C0L4.A0A0G2JPR0	PC1	0.187439	4.21332e-119
P0C0L5.P0C0L4.A0A0G2JPR0	PC2	0.0731923	2.42271e-19
P0C0L5.P0C0L4.A0A0G2JPR0	PC3	0.0366092	7.01653e-06
P0C0L5.P0C0L4.A0A0G2JPR0	PC4	-0.184555	1.8347e-115
P0C0L5.P0C0L4.A0A0G2JPR0	PC5	0.0142595	0.0801839
P0C0L5.P0C0L4.A0A0G2JPR0	PC6	-0.00277768	0.733253
P0C0L5.P0C0L4.A0A0G2JPR0	PC7	0.0731711	2.48106e-19
P0C0L5.P0C0L4.A0A0G2JPR0	PC8	0.0160905	0.0483454
P0C0L5.P0C0L4.A0A0G2JPR0	PC9	-0.0343415	2.50117e-05
P0C0L5.P0C0L4.A0A0G2JPR0	PC10	0.00795561	0.32901
P0C0L5.P0C0L4.A0A0G2JPR0	PC11	-0.0482493	3.15573e-09
P0C0L5.P0C0L4.A0A0G2JPR0	PC12	0.00409596	0.615283
P0C0L5.P0C0L4.A0A0G2JPR0	PC13	0.0152041	0.0621062
P0C0L5.P0C0L4.A0A0G2JPR0	PC14	0.0219775	0.00700072
P0C0L5.P0C0L4.A0A0G2JPR0	PC15	0.079461	1.59547e-22
P0C0L5.P0C0L4.A0A0G2JPR0	PC16	0.00667933	0.412493
P0C0L5.P0C0L4.A0A0G2JPR0	PC17	0.0322518	7.55506e-05
P0C0L5.P0C0L4.A0A0G2JPR0	PC18	0.00274593	0.736187
P0C0L5.P0C0L4.A0A0G2JPR0	PC19	0.0691284	2.03626e-17
P0C0L5.P0C0L4.A0A0G2JPR0	PC20	-0.0130401	0.109599
P0C0L5.P0C0L4.A0A140TA29.A0A140TA32.A0A0G2JPR0.A0A140TA49.A0A140TA44.F5GXS0.A0A0G2JL54	sex	-0.00866633	0.275759
P0C0L5.P0C0L4.A0A140TA29.A0A140TA32.A0A0G2JPR0.A0A140TA49.A0A140TA44.F5GXS0.A0A0G2JL54	age	0.18878	7.88621e-127
P0C0L5.P0C0L4.A0A140TA29.A0A140TA32.A0A0G2JPR0.A0A140TA49.A0A140TA44.F5GXS0.A0A0G2JL54	PC1	0.217002	6.30593e-160
P0C0L5.P0C0L4.A0A140TA29.A0A140TA32.A0A0G2JPR0.A0A140TA49.A0A140TA44.F5GXS0.A0A0G2JL54	PC2	0.0777701	1.22038e-21
P0C0L5.P0C0L4.A0A140TA29.A0A140TA32.A0A0G2JPR0.A0A140TA49.A0A140TA44.F5GXS0.A0A0G2JL54	PC3	0.0457856	1.904e-08
P0C0L5.P0C0L4.A0A140TA29.A0A140TA32.A0A0G2JPR0.A0A140TA49.A0A140TA44.F5GXS0.A0A0G2JL54	PC4	-0.212396	3.87023e-153
P0C0L5.P0C0L4.A0A140TA29.A0A140TA32.A0A0G2JPR0.A0A140TA49.A0A140TA44.F5GXS0.A0A0G2JL54	PC5	0.0104318	0.200565
P0C0L5.P0C0L4.A0A140TA29.A0A140TA32.A0A0G2JPR0.A0A140TA49.A0A140TA44.F5GXS0.A0A0G2JL54	PC6	-0.00457866	0.574272
P0C0L5.P0C0L4.A0A140TA29.A0A140TA32.A0A0G2JPR0.A0A140TA49.A0A140TA44.F5GXS0.A0A0G2JL54	PC7	0.0868498	1.31816e-26
P0C0L5.P0C0L4.A0A140TA29.A0A140TA32.A0A0G2JPR0.A0A140TA49.A0A140TA44.F5GXS0.A0A0G2JL54	PC8	0.0272462	0.000827203
P0C0L5.P0C0L4.A0A140TA29.A0A140TA32.A0A0G2JPR0.A0A140TA49.A0A140TA44.F5GXS0.A0A0G2JL54	PC9	-0.0422241	2.18456e-07
P0C0L5.P0C0L4.A0A140TA29.A0A140TA32.A0A0G2JPR0.A0A140TA49.A0A140TA44.F5GXS0.A0A0G2JL54	PC10	0.0147917	0.069535
P0C0L5.P0C0L4.A0A140TA29.A0A140TA32.A0A0G2JPR0.A0A140TA49.A0A140TA44.F5GXS0.A0A0G2JL54	PC11	-0.0549006	1.57309e-11
P0C0L5.P0C0L4.A0A140TA29.A0A140TA32.A0A0G2JPR0.A0A140TA49.A0A140TA44.F5GXS0.A0A0G2JL54	PC12	0.00165696	0.838903
P0C0L5.P0C0L4.A0A140TA29.A0A140TA32.A0A0G2JPR0.A0A140TA49.A0A140TA44.F5GXS0.A0A0G2JL54	PC13	0.0166834	0.040651
P0C0L5.P0C0L4.A0A140TA29.A0A140TA32.A0A0G2JPR0.A0A140TA49.A0A140TA44.F5GXS0.A0A0G2JL54	PC14	0.0214207	0.00857707
P0C0L5.P0C0L4.A0A140TA29.A0A140TA32.A0A0G2JPR0.A0A140TA49.A0A140TA44.F5GXS0.A0A0G2JL54	PC15	0.092638	4.66284e-30
P0C0L5.P0C0L4.A0A140TA29.A0A140TA32.A0A0G2JPR0.A0A140TA49.A0A140TA44.F5GXS0.A0A0G2JL54	PC16	0.00678069	0.405437
P0C0L5.P0C0L4.A0A140TA29.A0A140TA32.A0A0G2JPR0.A0A140TA49.A0A140TA44.F5GXS0.A0A0G2JL54	PC17	0.0369309	5.8236e-06
P0C0L5.P0C0L4.A0A140TA29.A0A140TA32.A0A0G2JPR0.A0A140TA49.A0A140TA44.F5GXS0.A0A0G2JL54	PC18	-0.00948052	0.244741
P0C0L5.P0C0L4.A0A140TA29.A0A140TA32.A0A0G2JPR0.A0A140TA49.A0A140TA44.F5GXS0.A0A0G2JL54	PC19	0.0766626	4.51901e-21
P0C0L5.P0C0L4.A0A140TA29.A0A140TA32.A0A0G2JPR0.A0A140TA49.A0A140TA44.F5GXS0.A0A0G2JL54	PC20	-0.0165453	0.0423431
P0CF74.A0M8Q6.P0DOY2.P0DOY3	sex	-0.0309576	9.85428e-05
P0CF74.A0M8Q6.P0DOY2.P0DOY3	age	-0.0611606	1.37408e-14
P0CF74.A0M8Q6.P0DOY2.P0DOY3	PC1	0.0103329	0.204868
P0CF74.A0M8Q6.P0DOY2.P0DOY3	PC2	-0.0212561	0.00910041
P0CF74.A0M8Q6.P0DOY2.P0DOY3	PC3	-0.0177822	0.0291158
P0CF74.A0M8Q6.P0DOY2.P0DOY3	PC4	0.00732472	0.368812
P0CF74.A0M8Q6.P0DOY2.P0DOY3	PC5	-0.0325828	6.36821e-05
P0CF74.A0M8Q6.P0DOY2.P0DOY3	PC6	0.00256476	0.753006
P0CF74.A0M8Q6.P0DOY2.P0DOY3	PC7	0.0051678	0.526045
P0CF74.A0M8Q6.P0DOY2.P0DOY3	PC8	0.00887001	0.276459
P0CF74.A0M8Q6.P0DOY2.P0DOY3	PC9	0.0259684	0.00143922
P0CF74.A0M8Q6.P0DOY2.P0DOY3	PC10	0.00609563	0.454523
P0CF74.A0M8Q6.P0DOY2.P0DOY3	PC11	-0.0126614	0.120299
P0CF74.A0M8Q6.P0DOY2.P0DOY3	PC12	4.20206e-05	0.995886
P0CF74.A0M8Q6.P0DOY2.P0DOY3	PC13	-0.0118904	0.144588
P0CF74.A0M8Q6.P0DOY2.P0DOY3	PC14	0.0100791	0.216211
P0CF74.A0M8Q6.P0DOY2.P0DOY3	PC15	-0.0271795	0.000851932
P0CF74.A0M8Q6.P0DOY2.P0DOY3	PC16	-0.0086964	0.28597
P0CF74.A0M8Q6.P0DOY2.P0DOY3	PC17	0.0109415	0.179439
P0CF74.A0M8Q6.P0DOY2.P0DOY3	PC18	0.0318978	9.05456e-05
P0CF74.A0M8Q6.P0DOY2.P0DOY3	PC19	0.000431531	0.957775
P0CF74.A0M8Q6.P0DOY2.P0DOY3	PC20	0.00420736	0.605705
P0CF74.A0M8Q6.P15814	sex	0.00937614	0.238332
P0CF74.A0M8Q6.P15814	age	-0.0222352	0.00516376
P0CF74.A0M8Q6.P15814	PC1	0.00174825	0.830159
P0CF74.A0M8Q6.P15814	PC2	0.00118392	0.884507
P0CF74.A0M8Q6.P15814	PC3	0.00533908	0.512422
P0CF74.A0M8Q6.P15814	PC4	-0.0158798	0.0513608
P0CF74.A0M8Q6.P15814	PC5	0.00386117	0.635686
P0CF74.A0M8Q6.P15814	PC6	0.00488692	0.548777
P0CF74.A0M8Q6.P15814	PC7	-0.0274164	0.00076705
P0CF74.A0M8Q6.P15814	PC8	0.00496757	0.542201
P0CF74.A0M8Q6.P15814	PC9	-0.0162499	0.0461658
P0CF74.A0M8Q6.P15814	PC10	0.0154914	0.0573295
P0CF74.A0M8Q6.P15814	PC11	0.0119602	0.142245
P0CF74.A0M8Q6.P15814	PC12	-0.00950604	0.243474
P0CF74.A0M8Q6.P15814	PC13	0.00774329	0.342082
P0CF74.A0M8Q6.P15814	PC14	-0.0129014	0.113429
P0CF74.A0M8Q6.P15814	PC15	-0.00307203	0.706235
P0CF74.A0M8Q6.P15814	PC16	0.00914305	0.261944
P0CF74.A0M8Q6.P15814	PC17	0.020218	0.0131068
P0CF74.A0M8Q6.P15814	PC18	0.00962702	0.237526
P0CF74.A0M8Q6.P15814	PC19	0.00457223	0.57481
P0CF74.A0M8Q6.P15814	PC20	0.00768244	0.345889
P0CG04.B9A064.A0A0B4J231	sex	-0.100826	5.05197e-37
P0CG04.B9A064.A0A0B4J231	age	-0.0850529	8.59491e-27
P0CG04.B9A064.A0A0B4J231	PC1	0.031801	9.51126e-05
P0CG04.B9A064.A0A0B4J231	PC2	-0.0187909	0.0211271
P0CG04.B9A064.A0A0B4J231	PC3	-0.017113	0.0357471
P0CG04.B9A064.A0A0B4J231	PC4	-0.0066299	0.415961
P0CG04.B9A064.A0A0B4J231	PC5	-0.00843519	0.30069
P0CG04.B9A064.A0A0B4J231	PC6	-0.024558	0.00258217
P0CG04.B9A064.A0A0B4J231	PC7	0.0288659	0.000396547
P0CG04.B9A064.A0A0B4J231	PC8	0.0138987	0.088128
P0CG04.B9A064.A0A0B4J231	PC9	0.00631472	0.438471
P0CG04.B9A064.A0A0B4J231	PC10	-0.00977432	0.230425
P0CG04.B9A064.A0A0B4J231	PC11	-0.0207225	0.0109977
P0CG04.B9A064.A0A0B4J231	PC12	-0.0067359	0.408546
P0CG04.B9A064.A0A0B4J231	PC13	-0.0103749	0.203031
P0CG04.B9A064.A0A0B4J231	PC14	0.00838924	0.303331
P0CG04.B9A064.A0A0B4J231	PC15	-0.00798982	0.326934
P0CG04.B9A064.A0A0B4J231	PC16	-0.000428027	0.958118
P0CG04.B9A064.A0A0B4J231	PC17	-0.0116418	0.153173
P0CG04.B9A064.A0A0B4J231	PC18	0.0130536	0.109232
P0CG04.B9A064.A0A0B4J231	PC19	-0.00303252	0.709842
P0CG04.B9A064.A0A0B4J231	PC20	0.010874	0.182139
P0CG04.P0CF74.A0M8Q6.B9A064.P0DOY2.P0DOY3.A0A0B4J231	sex	-0.083711	5.30139e-26
P0CG04.P0CF74.A0M8Q6.B9A064.P0DOY2.P0DOY3.A0A0B4J231	age	-0.11613	1.26852e-48
P0CG04.P0CF74.A0M8Q6.B9A064.P0DOY2.P0DOY3.A0A0B4J231	PC1	0.0106659	0.190647
P0CG04.P0CF74.A0M8Q6.B9A064.P0DOY2.P0DOY3.A0A0B4J231	PC2	-0.0138412	0.089452
P0CG04.P0CF74.A0M8Q6.B9A064.P0DOY2.P0DOY3.A0A0B4J231	PC3	-0.0195116	0.0166587
P0CG04.P0CF74.A0M8Q6.B9A064.P0DOY2.P0DOY3.A0A0B4J231	PC4	0.0121227	0.136903
P0CG04.P0CF74.A0M8Q6.B9A064.P0DOY2.P0DOY3.A0A0B4J231	PC5	-0.0347786	1.96902e-05
P0CG04.P0CF74.A0M8Q6.B9A064.P0DOY2.P0DOY3.A0A0B4J231	PC6	-0.00543102	0.505187
P0CG04.P0CF74.A0M8Q6.B9A064.P0DOY2.P0DOY3.A0A0B4J231	PC7	0.00511572	0.530223
P0CG04.P0CF74.A0M8Q6.B9A064.P0DOY2.P0DOY3.A0A0B4J231	PC8	0.0183139	0.0246288
P0CG04.P0CF74.A0M8Q6.B9A064.P0DOY2.P0DOY3.A0A0B4J231	PC9	0.0127977	0.116357
P0CG04.P0CF74.A0M8Q6.B9A064.P0DOY2.P0DOY3.A0A0B4J231	PC10	0.00280844	0.730413
P0CG04.P0CF74.A0M8Q6.B9A064.P0DOY2.P0DOY3.A0A0B4J231	PC11	-0.0103604	0.203666
P0CG04.P0CF74.A0M8Q6.B9A064.P0DOY2.P0DOY3.A0A0B4J231	PC12	-0.000750005	0.926682
P0CG04.P0CF74.A0M8Q6.B9A064.P0DOY2.P0DOY3.A0A0B4J231	PC13	-0.0152101	0.0620024
P0CG04.P0CF74.A0M8Q6.B9A064.P0DOY2.P0DOY3.A0A0B4J231	PC14	0.00681449	0.4031
P0CG04.P0CF74.A0M8Q6.B9A064.P0DOY2.P0DOY3.A0A0B4J231	PC15	-0.0254242	0.00180932
P0CG04.P0CF74.A0M8Q6.B9A064.P0DOY2.P0DOY3.A0A0B4J231	PC16	-0.00381256	0.639946
P0CG04.P0CF74.A0M8Q6.B9A064.P0DOY2.P0DOY3.A0A0B4J231	PC17	0.0041064	0.614382
P0CG04.P0CF74.A0M8Q6.B9A064.P0DOY2.P0DOY3.A0A0B4J231	PC18	0.0186121	0.0223851
P0CG04.P0CF74.A0M8Q6.B9A064.P0DOY2.P0DOY3.A0A0B4J231	PC19	-0.000498631	0.951217
P0CG04.P0CF74.A0M8Q6.B9A064.P0DOY2.P0DOY3.A0A0B4J231	PC20	0.00566095	0.487329
P0CG04.P0CF74.B9A064.P0DOY2.P0DOY3.A0A0B4J231	sex	-0.104935	5.64777e-40
P0CG04.P0CF74.B9A064.P0DOY2.P0DOY3.A0A0B4J231	age	-0.134005	2.75668e-64
P0CG04.P0CF74.B9A064.P0DOY2.P0DOY3.A0A0B4J231	PC1	0.00842767	0.301121
P0CG04.P0CF74.B9A064.P0DOY2.P0DOY3.A0A0B4J231	PC2	-0.0194056	0.0172586
P0CG04.P0CF74.B9A064.P0DOY2.P0DOY3.A0A0B4J231	PC3	-0.028528	0.000463705
P0CG04.P0CF74.B9A064.P0DOY2.P0DOY3.A0A0B4J231	PC4	0.00884342	0.277902
P0CG04.P0CF74.B9A064.P0DOY2.P0DOY3.A0A0B4J231	PC5	-0.0374157	4.38512e-06
P0CG04.P0CF74.B9A064.P0DOY2.P0DOY3.A0A0B4J231	PC6	-0.0117945	0.147856
P0CG04.P0CF74.B9A064.P0DOY2.P0DOY3.A0A0B4J231	PC7	0.0132738	0.103382
P0CG04.P0CF74.B9A064.P0DOY2.P0DOY3.A0A0B4J231	PC8	0.0187188	0.0216264
P0CG04.P0CF74.B9A064.P0DOY2.P0DOY3.A0A0B4J231	PC9	0.0185916	0.0225335
P0CG04.P0CF74.B9A064.P0DOY2.P0DOY3.A0A0B4J231	PC10	-0.000747553	0.926921
P0CG04.P0CF74.B9A064.P0DOY2.P0DOY3.A0A0B4J231	PC11	-0.0146397	0.0724495
P0CG04.P0CF74.B9A064.P0DOY2.P0DOY3.A0A0B4J231	PC12	-0.00279656	0.731509
P0CG04.P0CF74.B9A064.P0DOY2.P0DOY3.A0A0B4J231	PC13	-0.010027	0.218595
P0CG04.P0CF74.B9A064.P0DOY2.P0DOY3.A0A0B4J231	PC14	0.0104763	0.198652
P0CG04.P0CF74.B9A064.P0DOY2.P0DOY3.A0A0B4J231	PC15	-0.0252189	0.00197037
P0CG04.P0CF74.B9A064.P0DOY2.P0DOY3.A0A0B4J231	PC16	0.00986667	0.226049
P0CG04.P0CF74.B9A064.P0DOY2.P0DOY3.A0A0B4J231	PC17	0.00801158	0.325618
P0CG04.P0CF74.B9A064.P0DOY2.P0DOY3.A0A0B4J231	PC18	0.0265518	0.00112088
P0CG04.P0CF74.B9A064.P0DOY2.P0DOY3.A0A0B4J231	PC19	-0.00921904	0.257999
P0CG04.P0CF74.B9A064.P0DOY2.P0DOY3.A0A0B4J231	PC20	0.00942069	0.247732
P0DOY2.P0DOY3	sex	-0.0605231	2.56928e-14
P0DOY2.P0DOY3	age	-0.143653	1.0688e-73
P0DOY2.P0DOY3	PC1	0.00318927	0.695575
P0DOY2.P0DOY3	PC2	-0.0149403	0.066778
P0DOY2.P0DOY3	PC3	-0.0215585	0.00816
P0DOY2.P0DOY3	PC4	0.00875411	0.282784
P0DOY2.P0DOY3	PC5	-0.0400993	8.57229e-07
P0DOY2.P0DOY3	PC6	-0.00408599	0.616144
P0DOY2.P0DOY3	PC7	0.0149851	0.0659636
P0DOY2.P0DOY3	PC8	0.0127359	0.118132
P0DOY2.P0DOY3	PC9	0.0240795	0.0031287
P0DOY2.P0DOY3	PC10	0.00105662	0.896852
P0DOY2.P0DOY3	PC11	-0.022451	0.00587064
P0DOY2.P0DOY3	PC12	0.00750065	0.357422
P0DOY2.P0DOY3	PC13	-0.0110068	0.176856
P0DOY2.P0DOY3	PC14	0.00681469	0.403086
P0DOY2.P0DOY3	PC15	-0.0297288	0.000263963
P0DOY2.P0DOY3	PC16	-0.000826062	0.919271
P0DOY2.P0DOY3	PC17	0.0155621	0.0562011
P0DOY2.P0DOY3	PC18	0.0216927	0.00777123
P0DOY2.P0DOY3	PC19	0.00318386	0.696065
P0DOY2.P0DOY3	PC20	0.0096318	0.237293
P0DP01.A0A0C4DH29.P01742.P01743.A0A0B4J2H0	sex	-0.0123499	0.120382
P0DP01.A0A0C4DH29.P01742.P01743.A0A0B4J2H0	age	-0.161544	5.9879e-93
P0DP01.A0A0C4DH29.P01742.P01743.A0A0B4J2H0	PC1	0.00436601	0.59218
P0DP01.A0A0C4DH29.P01742.P01743.A0A0B4J2H0	PC2	-0.00193977	0.811885
P0DP01.A0A0C4DH29.P01742.P01743.A0A0B4J2H0	PC3	-0.0217113	0.00771875
P0DP01.A0A0C4DH29.P01742.P01743.A0A0B4J2H0	PC4	0.0119788	0.141627
P0DP01.A0A0C4DH29.P01742.P01743.A0A0B4J2H0	PC5	-0.00431077	0.596873
P0DP01.A0A0C4DH29.P01742.P01743.A0A0B4J2H0	PC6	0.0014855	0.855379
P0DP01.A0A0C4DH29.P01742.P01743.A0A0B4J2H0	PC7	0.000971611	0.905109
P0DP01.A0A0C4DH29.P01742.P01743.A0A0B4J2H0	PC8	0.036326	8.25716e-06
P0DP01.A0A0C4DH29.P01742.P01743.A0A0B4J2H0	PC9	0.00949853	0.243846
P0DP01.A0A0C4DH29.P01742.P01743.A0A0B4J2H0	PC10	-0.00270753	0.739742
P0DP01.A0A0C4DH29.P01742.P01743.A0A0B4J2H0	PC11	-0.00377967	0.642835
P0DP01.A0A0C4DH29.P01742.P01743.A0A0B4J2H0	PC12	0.01215	0.13602
P0DP01.A0A0C4DH29.P01742.P01743.A0A0B4J2H0	PC13	-0.00533692	0.512593
P0DP01.A0A0C4DH29.P01742.P01743.A0A0B4J2H0	PC14	-0.00709086	0.384296
P0DP01.A0A0C4DH29.P01742.P01743.A0A0B4J2H0	PC15	-0.00544178	0.504344
P0DP01.A0A0C4DH29.P01742.P01743.A0A0B4J2H0	PC16	0.00324713	0.690336
P0DP01.A0A0C4DH29.P01742.P01743.A0A0B4J2H0	PC17	0.0119995	0.140939
P0DP01.A0A0C4DH29.P01742.P01743.A0A0B4J2H0	PC18	0.00796545	0.328412
P0DP01.A0A0C4DH29.P01742.P01743.A0A0B4J2H0	PC19	-0.000466927	0.954315
P0DP01.A0A0C4DH29.P01742.P01743.A0A0B4J2H0	PC20	0.0244603	0.00268614
P0DP04.P01782	sex	-0.0150796	0.0578927
P0DP04.P01782	age	-0.0917157	6.68634e-31
P0DP04.P01782	PC1	-0.0166558	0.0409848
P0DP04.P01782	PC2	-0.0169514	0.0375289
P0DP04.P01782	PC3	-0.016818	0.0390565
P0DP04.P01782	PC4	-0.00587203	0.471241
P0DP04.P01782	PC5	-0.0077895	0.339209
P0DP04.P01782	PC6	-0.0110532	0.175038
P0DP04.P01782	PC7	-0.0159119	0.0508913
P0DP04.P01782	PC8	-0.00818044	0.315525
P0DP04.P01782	PC9	0.00295973	0.716502
P0DP04.P01782	PC10	-0.00517783	0.525242
P0DP04.P01782	PC11	0.00106253	0.896278
P0DP04.P01782	PC12	-0.00264595	0.745454
P0DP04.P01782	PC13	-0.0107657	0.186533
P0DP04.P01782	PC14	-0.0221889	0.00647403
P0DP04.P01782	PC15	-0.00339162	0.677317
P0DP04.P01782	PC16	0.00832051	0.30731
P0DP04.P01782	PC17	0.0408234	5.41982e-07
P0DP04.P01782	PC18	0.00542828	0.505402
P0DP04.P01782	PC19	0.0109199	0.180301
P0DP04.P01782	PC20	0.0281304	0.000556288
P0DP08.P01825.P01824.A0A0C4DH41.P06331.P0DP06.A0A0J9YWU9	sex	-0.00981165	0.217225
P0DP08.P01825.P01824.A0A0C4DH41.P06331.P0DP06.A0A0J9YWU9	age	-0.131199	1.12473e-61
P0DP08.P01825.P01824.A0A0C4DH41.P06331.P0DP06.A0A0J9YWU9	PC1	0.0110678	0.174471
P0DP08.P01825.P01824.A0A0C4DH41.P06331.P0DP06.A0A0J9YWU9	PC2	-0.00325617	0.689518
P0DP08.P01825.P01824.A0A0C4DH41.P06331.P0DP06.A0A0J9YWU9	PC3	-0.0196375	0.0159696
P0DP08.P01825.P01824.A0A0C4DH41.P06331.P0DP06.A0A0J9YWU9	PC4	0.0329418	5.28121e-05
P0DP08.P01825.P01824.A0A0C4DH41.P06331.P0DP06.A0A0J9YWU9	PC5	-0.0247068	0.00243097
P0DP08.P01825.P01824.A0A0C4DH41.P06331.P0DP06.A0A0J9YWU9	PC6	0.00254869	0.754504
P0DP08.P01825.P01824.A0A0C4DH41.P06331.P0DP06.A0A0J9YWU9	PC7	0.000519599	0.949169
P0DP08.P01825.P01824.A0A0C4DH41.P06331.P0DP06.A0A0J9YWU9	PC8	-0.0120744	0.138473
P0DP08.P01825.P01824.A0A0C4DH41.P06331.P0DP06.A0A0J9YWU9	PC9	0.00702729	0.388573
P0DP08.P01825.P01824.A0A0C4DH41.P06331.P0DP06.A0A0J9YWU9	PC10	0.00268271	0.742043
P0DP08.P01825.P01824.A0A0C4DH41.P06331.P0DP06.A0A0J9YWU9	PC11	-0.0200716	0.0137824
P0DP08.P01825.P01824.A0A0C4DH41.P06331.P0DP06.A0A0J9YWU9	PC12	0.0204154	0.0122425
P0DP08.P01825.P01824.A0A0C4DH41.P06331.P0DP06.A0A0J9YWU9	PC13	0.0111071	0.172945
P0DP08.P01825.P01824.A0A0C4DH41.P06331.P0DP06.A0A0J9YWU9	PC14	-0.00397514	0.625746
P0DP08.P01825.P01824.A0A0C4DH41.P06331.P0DP06.A0A0J9YWU9	PC15	-0.0261014	0.00136003
P0DP08.P01825.P01824.A0A0C4DH41.P06331.P0DP06.A0A0J9YWU9	PC16	-0.0106557	0.19107
P0DP08.P01825.P01824.A0A0C4DH41.P06331.P0DP06.A0A0J9YWU9	PC17	0.00346796	0.670476
P0DP08.P01825.P01824.A0A0C4DH41.P06331.P0DP06.A0A0J9YWU9	PC18	0.0209346	0.010205
P0DP08.P01825.P01824.A0A0C4DH41.P06331.P0DP06.A0A0J9YWU9	PC19	-0.00935659	0.250964
P0DP08.P01825.P01824.A0A0C4DH41.P06331.P0DP06.A0A0J9YWU9	PC20	-0.0010993	0.89271
P0DP09.A0A0B4J2D9	sex	-0.029137	0.000247307
P0DP09.A0A0B4J2D9	age	-0.0815523	9.31541e-25
P0DP09.A0A0B4J2D9	PC1	0.0196479	0.0159138
P0DP09.A0A0B4J2D9	PC2	-0.00880679	0.279898
P0DP09.A0A0B4J2D9	PC3	-0.0397532	1.06431e-06
P0DP09.A0A0B4J2D9	PC4	0.0218258	0.00740224
P0DP09.A0A0B4J2D9	PC5	0.00760151	0.350994
P0DP09.A0A0B4J2D9	PC6	0.0117874	0.1481
P0DP09.A0A0B4J2D9	PC7	-0.0446102	4.3488e-08
P0DP09.A0A0B4J2D9	PC8	-0.00248179	0.760749
P0DP09.A0A0B4J2D9	PC9	-0.00902879	0.267953
P0DP09.A0A0B4J2D9	PC10	-0.00750857	0.356915
P0DP09.A0A0B4J2D9	PC11	0.00176711	0.828355
P0DP09.A0A0B4J2D9	PC12	0.0113355	0.164277
P0DP09.A0A0B4J2D9	PC13	-0.00324622	0.690417
P0DP09.A0A0B4J2D9	PC14	-0.00230793	0.777049
P0DP09.A0A0B4J2D9	PC15	-0.0088005	0.280241
P0DP09.A0A0B4J2D9	PC16	0.00922926	0.257472
P0DP09.A0A0B4J2D9	PC17	0.00483524	0.553012
P0DP09.A0A0B4J2D9	PC18	-0.00799396	0.326683
P0DP09.A0A0B4J2D9	PC19	-0.000915912	0.910525
P0DP09.A0A0B4J2D9	PC20	0.0146463	0.072321
P10643	sex	-0.00203764	0.797755
P10643	age	0.129368	5.30261e-60
P10643	PC1	0.00079629	0.922171
P10643	PC2	0.00945564	0.245982
P10643	PC3	-0.0105279	0.196451
P10643	PC4	0.0154559	0.0579012
P10643	PC5	-0.00106754	0.895792
P10643	PC6	0.0184997	0.0232093
P10643	PC7	-0.0287282	0.000422737
P10643	PC8	0.0164505	0.0435396
P10643	PC9	-0.0144145	0.076954
P10643	PC10	0.00991399	0.223831
P10643	PC11	0.00436226	0.592497
P10643	PC12	-0.0097014	0.233921
P10643	PC13	0.00225991	0.781569
P10643	PC14	-0.00877782	0.281482
P10643	PC15	-0.000429038	0.958019
P10643	PC16	0.0183138	0.02463
P10643	PC17	0.0115281	0.157227
P10643	PC18	0.00440069	0.589241
P10643	PC19	0.0115742	0.155574
P10643	PC20	-0.0101248	0.214137
P10720.P02776	sex	-0.0557048	2.36854e-12
P10720.P02776	age	-0.12654	1.82241e-57
P10720.P02776	PC1	-0.00273621	0.737087
P10720.P02776	PC2	-0.0208174	0.0106366
P10720.P02776	PC3	0.00267206	0.74303
P10720.P02776	PC4	0.00789589	0.332654
P10720.P02776	PC5	-0.00415937	0.609823
P10720.P02776	PC6	-0.0147181	0.070934
P10720.P02776	PC7	-0.00717166	0.378901
P10720.P02776	PC8	-0.0156545	0.0547557
P10720.P02776	PC9	-0.00938883	0.249335
P10720.P02776	PC10	-0.0152036	0.0621138
P10720.P02776	PC11	0.0113225	0.164763
P10720.P02776	PC12	0.00644146	0.429336
P10720.P02776	PC13	-0.0148383	0.0686592
P10720.P02776	PC14	0.00326867	0.688388
P10720.P02776	PC15	-0.00123414	0.879644
P10720.P02776	PC16	-0.0140769	0.084129
P10720.P02776	PC17	-0.0153398	0.0598095
P10720.P02776	PC18	0.00337461	0.678844
P10720.P02776	PC19	0.0210484	0.00980099
P10720.P02776	PC20	-0.000229829	0.977504
P10909.E7ETB4.H0YLK8.E7ERK6.E5RJZ5.E5RH61.E5RGB0.E5RG36	sex	-0.0333461	2.73152e-05
P10909.E7ETB4.H0YLK8.E7ERK6.E5RJZ5.E5RH61.E5RGB0.E5RG36	age	-0.00290673	0.714701
P10909.E7ETB4.H0YLK8.E7ERK6.E5RJZ5.E5RH61.E5RGB0.E5RG36	PC1	-0.00436123	0.592585
P10909.E7ETB4.H0YLK8.E7ERK6.E5RJZ5.E5RH61.E5RGB0.E5RG36	PC2	-0.0261723	0.0013195
P10909.E7ETB4.H0YLK8.E7ERK6.E5RJZ5.E5RH61.E5RGB0.E5RG36	PC3	-0.00834747	0.305745
P10909.E7ETB4.H0YLK8.E7ERK6.E5RJZ5.E5RH61.E5RGB0.E5RG36	PC4	-0.00396637	0.626509
P10909.E7ETB4.H0YLK8.E7ERK6.E5RJZ5.E5RH61.E5RGB0.E5RG36	PC5	0.00679467	0.404469
P10909.E7ETB4.H0YLK8.E7ERK6.E5RJZ5.E5RH61.E5RGB0.E5RG36	PC6	-0.00778982	0.339189
P10909.E7ETB4.H0YLK8.E7ERK6.E5RJZ5.E5RH61.E5RGB0.E5RG36	PC7	-0.0114438	0.160283
P10909.E7ETB4.H0YLK8.E7ERK6.E5RJZ5.E5RH61.E5RGB0.E5RG36	PC8	0.0180597	0.0266935
P10909.E7ETB4.H0YLK8.E7ERK6.E5RJZ5.E5RH61.E5RGB0.E5RG36	PC9	-0.0116673	0.152275
P10909.E7ETB4.H0YLK8.E7ERK6.E5RJZ5.E5RH61.E5RGB0.E5RG36	PC10	0.0119259	0.143391
P10909.E7ETB4.H0YLK8.E7ERK6.E5RJZ5.E5RH61.E5RGB0.E5RG36	PC11	0.00592736	0.467073
P10909.E7ETB4.H0YLK8.E7ERK6.E5RJZ5.E5RH61.E5RGB0.E5RG36	PC12	-0.01587	0.0515038
P10909.E7ETB4.H0YLK8.E7ERK6.E5RJZ5.E5RH61.E5RGB0.E5RG36	PC13	-0.0154611	0.0578175
P10909.E7ETB4.H0YLK8.E7ERK6.E5RJZ5.E5RH61.E5RGB0.E5RG36	PC14	-0.00325914	0.68925
P10909.E7ETB4.H0YLK8.E7ERK6.E5RJZ5.E5RH61.E5RGB0.E5RG36	PC15	0.0115039	0.1581
P10909.E7ETB4.H0YLK8.E7ERK6.E5RJZ5.E5RH61.E5RGB0.E5RG36	PC16	0.0105994	0.193426
P10909.E7ETB4.H0YLK8.E7ERK6.E5RJZ5.E5RH61.E5RGB0.E5RG36	PC17	-0.0063188	0.438175
P10909.E7ETB4.H0YLK8.E7ERK6.E5RJZ5.E5RH61.E5RGB0.E5RG36	PC18	-0.00577342	0.47872
P10909.E7ETB4.H0YLK8.E7ERK6.E5RJZ5.E5RH61.E5RGB0.E5RG36	PC19	-0.00551253	0.498817
P10909.E7ETB4.H0YLK8.E7ERK6.E5RJZ5.E5RH61.E5RGB0.E5RG36	PC20	0.00995375	0.221979
P10909.E7ETB4.H0YLK8.E7ERK6.H0YC35	sex	0.0110618	0.164172
P10909.E7ETB4.H0YLK8.E7ERK6.H0YC35	age	0.0170485	0.0320195
P10909.E7ETB4.H0YLK8.E7ERK6.H0YC35	PC1	-0.0467219	9.7186e-09
P10909.E7ETB4.H0YLK8.E7ERK6.H0YC35	PC2	-0.0213588	0.00877062
P10909.E7ETB4.H0YLK8.E7ERK6.H0YC35	PC3	0.0137222	0.0922409
P10909.E7ETB4.H0YLK8.E7ERK6.H0YC35	PC4	0.0135521	0.0963484
P10909.E7ETB4.H0YLK8.E7ERK6.H0YC35	PC5	0.0141394	0.0827596
P10909.E7ETB4.H0YLK8.E7ERK6.H0YC35	PC6	0.0121071	0.137409
P10909.E7ETB4.H0YLK8.E7ERK6.H0YC35	PC7	-0.0386577	2.08724e-06
P10909.E7ETB4.H0YLK8.E7ERK6.H0YC35	PC8	0.00992487	0.223323
P10909.E7ETB4.H0YLK8.E7ERK6.H0YC35	PC9	0.00401823	0.622006
P10909.E7ETB4.H0YLK8.E7ERK6.H0YC35	PC10	0.0213045	0.00894346
P10909.E7ETB4.H0YLK8.E7ERK6.H0YC35	PC11	-0.00594498	0.46575
P10909.E7ETB4.H0YLK8.E7ERK6.H0YC35	PC12	-0.00589979	0.469147
P10909.E7ETB4.H0YLK8.E7ERK6.H0YC35	PC13	0.00807004	0.3221
P10909.E7ETB4.H0YLK8.E7ERK6.H0YC35	PC14	0.0132181	0.104838
P10909.E7ETB4.H0YLK8.E7ERK6.H0YC35	PC15	-0.00583882	0.473753
P10909.E7ETB4.H0YLK8.E7ERK6.H0YC35	PC16	0.0082312	0.312531
P10909.E7ETB4.H0YLK8.E7ERK6.H0YC35	PC17	0.00212884	0.793943
P10909.E7ETB4.H0YLK8.E7ERK6.H0YC35	PC18	0.00810875	0.319784
P10909.E7ETB4.H0YLK8.E7ERK6.H0YC35	PC19	-0.00147154	0.856723
P10909.E7ETB4.H0YLK8.E7ERK6.H0YC35	PC20	0.00123049	0.879997
P10909.H0YAS8	sex	0.0615162	9.6647e-15
P10909.H0YAS8	age	0.030376	0.000132932
P10909.H0YAS8	PC1	-0.0534976	5.08357e-11
P10909.H0YAS8	PC2	-0.019552	0.0164348
P10909.H0YAS8	PC3	0.00485229	0.551613
P10909.H0YAS8	PC4	0.0141223	0.0831327
P10909.H0YAS8	PC5	-0.000555733	0.945639
P10909.H0YAS8	PC6	-0.00212852	0.793974
P10909.H0YAS8	PC7	-0.0232215	0.00437891
P10909.H0YAS8	PC8	-0.00982538	0.227998
P10909.H0YAS8	PC9	0.00505607	0.535029
P10909.H0YAS8	PC10	0.0119854	0.141407
P10909.H0YAS8	PC11	0.0250321	0.00212814
P10909.H0YAS8	PC12	0.00182337	0.82298
P10909.H0YAS8	PC13	0.0200551	0.0138604
P10909.H0YAS8	PC14	0.0024022	0.768198
P10909.H0YAS8	PC15	-0.00808044	0.321477
P10909.H0YAS8	PC16	0.0202321	0.0130431
P10909.H0YAS8	PC17	0.0116595	0.152548
P10909.H0YAS8	PC18	0.00928641	0.254537
P10909.H0YAS8	PC19	-0.00876073	0.28242
P10909.H0YAS8	PC20	0.00849362	0.297354
P10909.H0YC35	sex	0.0548138	5.25357e-12
P10909.H0YC35	age	0.0457411	8.64404e-09
P10909.H0YC35	PC1	-0.0556719	8.15274e-12
P10909.H0YC35	PC2	-0.0215388	0.00821848
P10909.H0YC35	PC3	0.00652355	0.423479
P10909.H0YC35	PC4	0.0163711	0.0445642
P10909.H0YC35	PC5	0.00943908	0.24681
P10909.H0YC35	PC6	0.0171919	0.0349039
P10909.H0YC35	PC7	-0.0100835	0.216014
P10909.H0YC35	PC8	0.00542666	0.505529
P10909.H0YC35	PC9	-0.0092228	0.257805
P10909.H0YC35	PC10	0.0182449	0.0251751
P10909.H0YC35	PC11	-0.00131297	0.872021
P10909.H0YC35	PC12	-0.0108694	0.182323
P10909.H0YC35	PC13	0.0187293	0.0215535
P10909.H0YC35	PC14	-0.0059975	0.461818
P10909.H0YC35	PC15	-0.00165959	0.838651
P10909.H0YC35	PC16	0.0144018	0.0772131
P10909.H0YC35	PC17	0.00806294	0.322526
P10909.H0YC35	PC18	-0.00444143	0.585799
P10909.H0YC35	PC19	-0.00581235	0.47576
P10909.H0YC35	PC20	-0.001142	0.888569
P10909.H0YC35.H0YAS8	sex	0.110698	2.57461e-44
P10909.H0YC35.H0YAS8	age	0.063525	1.27524e-15
P10909.H0YC35.H0YAS8	PC1	-0.0540294	3.27023e-11
P10909.H0YC35.H0YAS8	PC2	-0.00162692	0.841784
P10909.H0YC35.H0YAS8	PC3	0.00144322	0.859452
P10909.H0YC35.H0YAS8	PC4	0.0120157	0.140404
P10909.H0YC35.H0YAS8	PC5	-0.00575712	0.479963
P10909.H0YC35.H0YAS8	PC6	0.0142873	0.0795948
P10909.H0YC35.H0YAS8	PC7	-0.025805	0.00154226
P10909.H0YC35.H0YAS8	PC8	-0.00937323	0.250122
P10909.H0YC35.H0YAS8	PC9	0.00261985	0.74788
P10909.H0YC35.H0YAS8	PC10	0.0140423	0.0848926
P10909.H0YC35.H0YAS8	PC11	0.0230712	0.00463955
P10909.H0YC35.H0YAS8	PC12	-0.00252034	0.757148
P10909.H0YC35.H0YAS8	PC13	0.0171542	0.0353043
P10909.H0YC35.H0YAS8	PC14	-0.00241991	0.766538
P10909.H0YC35.H0YAS8	PC15	0.000188231	0.981575
P10909.H0YC35.H0YAS8	PC16	0.00989049	0.224931
P10909.H0YC35.H0YAS8	PC17	0.0143195	0.0789202
P10909.H0YC35.H0YAS8	PC18	0.00346423	0.67081
P10909.H0YC35.H0YAS8	PC19	0.0063115	0.438704
P10909.H0YC35.H0YAS8	PC20	-0.00734069	0.367768
P10909.H0YLK8.E7ERK6.H0YC35	sex	0.0360305	5.82456e-06
P10909.H0YLK8.E7ERK6.H0YC35	age	0.0535038	1.65699e-11
P10909.H0YLK8.E7ERK6.H0YC35	PC1	-0.0448956	3.5651e-08
P10909.H0YLK8.E7ERK6.H0YC35	PC2	-0.015188	0.062383
P10909.H0YLK8.E7ERK6.H0YC35	PC3	0.0159983	0.0496461
P10909.H0YLK8.E7ERK6.H0YC35	PC4	0.0191197	0.0189728
P10909.H0YLK8.E7ERK6.H0YC35	PC5	-0.000561772	0.945049
P10909.H0YLK8.E7ERK6.H0YC35	PC6	0.00207549	0.798996
P10909.H0YLK8.E7ERK6.H0YC35	PC7	-0.0203609	0.0124757
P10909.H0YLK8.E7ERK6.H0YC35	PC8	-0.0114961	0.158383
P10909.H0YLK8.E7ERK6.H0YC35	PC9	0.00453614	0.577832
P10909.H0YLK8.E7ERK6.H0YC35	PC10	0.00773071	0.342867
P10909.H0YLK8.E7ERK6.H0YC35	PC11	0.022105	0.00667863
P10909.H0YLK8.E7ERK6.H0YC35	PC12	-0.0155477	0.056429
P10909.H0YLK8.E7ERK6.H0YC35	PC13	0.00921546	0.258184
P10909.H0YLK8.E7ERK6.H0YC35	PC14	0.0122612	0.132473
P10909.H0YLK8.E7ERK6.H0YC35	PC15	-0.0129152	0.113042
P10909.H0YLK8.E7ERK6.H0YC35	PC16	0.0123562	0.129501
P10909.H0YLK8.E7ERK6.H0YC35	PC17	0.0171169	0.0357048
P10909.H0YLK8.E7ERK6.H0YC35	PC18	-0.00827786	0.309796
P10909.H0YLK8.E7ERK6.H0YC35	PC19	0.00374277	0.646082
P10909.H0YLK8.E7ERK6.H0YC35	PC20	-0.00498203	0.541026
P10909.H0YLK8.H0YC35	sex	0.0368933	3.46277e-06
P10909.H0YLK8.H0YC35	age	0.00920894	0.246808
P10909.H0YLK8.H0YC35	PC1	-0.0343894	2.43677e-05
P10909.H0YLK8.H0YC35	PC2	-0.00466703	0.566906
P10909.H0YLK8.H0YC35	PC3	-0.00548802	0.500728
P10909.H0YLK8.H0YC35	PC4	0.0178107	0.0288582
P10909.H0YLK8.H0YC35	PC5	-0.00256863	0.752646
P10909.H0YLK8.H0YC35	PC6	-0.016282	0.0457364
P10909.H0YLK8.H0YC35	PC7	-0.0125373	0.123977
P10909.H0YLK8.H0YC35	PC8	-0.00556839	0.494477
P10909.H0YLK8.H0YC35	PC9	0.00735359	0.366927
P10909.H0YLK8.H0YC35	PC10	0.00426365	0.60089
P10909.H0YLK8.H0YC35	PC11	0.00258063	0.751528
P10909.H0YLK8.H0YC35	PC12	-0.00576598	0.479287
P10909.H0YLK8.H0YC35	PC13	-0.000836275	0.918277
P10909.H0YLK8.H0YC35	PC14	0.00550643	0.499293
P10909.H0YLK8.H0YC35	PC15	-0.0150913	0.0640685
P10909.H0YLK8.H0YC35	PC16	-0.00511535	0.530253
P10909.H0YLK8.H0YC35	PC17	0.00436044	0.592652
P10909.H0YLK8.H0YC35	PC18	-0.0117668	0.148808
P10909.H0YLK8.H0YC35	PC19	-0.00530231	0.515331
P10909.H0YLK8.H0YC35	PC20	0.00369834	0.650001
P12259.A0A0A0MRJ7	sex	-0.0557268	2.32195e-12
P12259.A0A0A0MRJ7	age	0.114362	3.37595e-47
P12259.A0A0A0MRJ7	PC1	-0.0584075	7.3751e-13
P12259.A0A0A0MRJ7	PC2	-0.0423313	2.03542e-07
P12259.A0A0A0MRJ7	PC3	-0.0110841	0.173835
P12259.A0A0A0MRJ7	PC4	-0.00587977	0.470657
P12259.A0A0A0MRJ7	PC5	0.0110953	0.173404
P12259.A0A0A0MRJ7	PC6	-0.00754757	0.354422
P12259.A0A0A0MRJ7	PC7	0.0100226	0.218797
P12259.A0A0A0MRJ7	PC8	0.00222653	0.784716
P12259.A0A0A0MRJ7	PC9	0.00191228	0.814501
P12259.A0A0A0MRJ7	PC10	-0.0136446	0.0940962
P12259.A0A0A0MRJ7	PC11	0.0106247	0.192368
P12259.A0A0A0MRJ7	PC12	-0.00100519	0.901846
P12259.A0A0A0MRJ7	PC13	0.00566274	0.487192
P12259.A0A0A0MRJ7	PC14	0.00071465	0.930129
P12259.A0A0A0MRJ7	PC15	0.0179195	0.027894
P12259.A0A0A0MRJ7	PC16	0.0144103	0.0770383
P12259.A0A0A0MRJ7	PC17	0.00479551	0.556279
P12259.A0A0A0MRJ7	PC18	-0.0177248	0.0296392
P12259.A0A0A0MRJ7	PC19	0.00857599	0.292694
P12259.A0A0A0MRJ7	PC20	0.0125033	0.124999
P13671	sex	0.100645	6.7744e-37
P13671	age	0.0163339	0.0399485
P13671	PC1	-0.0125683	0.123049
P13671	PC2	0.0055543	0.495569
P13671	PC3	-0.0106775	0.190167
P13671	PC4	0.0198132	0.01505
P13671	PC5	-0.0113359	0.164264
P13671	PC6	0.0023824	0.770055
P13671	PC7	-0.0147809	0.0697381
P13671	PC8	-0.00876651	0.282103
P13671	PC9	-0.00508295	0.532861
P13671	PC10	-0.01397	0.0865111
P13671	PC11	0.0115448	0.156628
P13671	PC12	0.00620698	0.446324
P13671	PC13	-0.00629698	0.439759
P13671	PC14	-0.0105329	0.196237
P13671	PC15	-0.00755271	0.354095
P13671	PC16	0.00614074	0.451191
P13671	PC17	-0.0185197	0.0230606
P13671	PC18	-0.017107	0.0358119
P13671	PC19	0.00508024	0.533079
P13671	PC20	-0.00591546	0.467968
P14151	sex	0.0483086	1.21063e-09
P14151	age	-0.270072	1.83709e-262
P14151	PC1	0.00745045	0.360649
P14151	PC2	0.000246406	0.975882
P14151	PC3	-0.00435706	0.592939
P14151	PC4	0.0219328	0.00711715
P14151	PC5	0.00450193	0.580704
P14151	PC6	0.00604066	0.458601
P14151	PC7	-0.0186474	0.0221321
P14151	PC8	0.016297	0.0455371
P14151	PC9	-0.0221973	0.00645399
P14151	PC10	0.00540122	0.507526
P14151	PC11	-0.00378646	0.642238
P14151	PC12	-0.0121434	0.136235
P14151	PC13	0.00178155	0.826975
P14151	PC14	-0.0110841	0.173835
P14151	PC15	0.0159696	0.0500575
P14151	PC16	0.00681076	0.403357
P14151	PC17	0.0206207	0.0113971
P14151	PC18	0.0056156	0.490824
P14151	PC19	0.00836822	0.304544
P14151	PC20	0.0140334	0.0850906
P15169	sex	0.138989	4.6072e-69
P15169	age	0.0342494	1.644e-05
P15169	PC1	-0.00270654	0.739834
P15169	PC2	-0.00221511	0.785792
P15169	PC3	-0.00191181	0.814547
P15169	PC4	-0.00182082	0.823223
P15169	PC5	0.00228909	0.778821
P15169	PC6	-0.00663352	0.415706
P15169	PC7	-0.00747295	0.359201
P15169	PC8	0.00460678	0.571923
P15169	PC9	0.00326954	0.68831
P15169	PC10	-0.00849798	0.297106
P15169	PC11	-0.0220752	0.00675267
P15169	PC12	0.00583869	0.473763
P15169	PC13	-0.00893451	0.272982
P15169	PC14	-0.0130171	0.110229
P15169	PC15	-0.000285616	0.972045
P15169	PC16	0.00882404	0.278956
P15169	PC17	0.00658792	0.418918
P15169	PC18	-0.00375672	0.644853
P15169	PC19	0.00495374	0.543326
P15169	PC20	-0.00592967	0.466899
P15169.B1AP58	sex	0.0825306	2.56511e-25
P15169.B1AP58	age	0.0303654	0.000133657
P15169.B1AP58	PC1	0.00281494	0.729813
P15169.B1AP58	PC2	-0.00605962	0.457192
P15169.B1AP58	PC3	0.00499306	0.540131
P15169.B1AP58	PC4	-0.00166392	0.838235
P15169.B1AP58	PC5	-0.00818068	0.31551
P15169.B1AP58	PC6	-0.00677383	0.405912
P15169.B1AP58	PC7	0.00439383	0.589822
P15169.B1AP58	PC8	-0.00333828	0.682112
P15169.B1AP58	PC9	0.00351517	0.666259
P15169.B1AP58	PC10	-0.00800066	0.326278
P15169.B1AP58	PC11	-0.0129645	0.111672
P15169.B1AP58	PC12	0.00183821	0.821563
P15169.B1AP58	PC13	0.00998019	0.220754
P15169.B1AP58	PC14	-0.00760783	0.350594
P15169.B1AP58	PC15	-0.00228469	0.779236
P15169.B1AP58	PC16	0.00867741	0.287023
P15169.B1AP58	PC17	0.00726314	0.372851
P15169.B1AP58	PC18	-0.010288	0.206843
P15169.B1AP58	PC19	-0.00969144	0.234402
P15169.B1AP58	PC20	0.00619696	0.447058
P16070.H0YDW7.H0YD13.H0YCV9.H0YD17.H0YDX6.H0Y5E4.H0Y2P0	sex	-0.109004	5.14715e-43
P16070.H0YDW7.H0YD13.H0YCV9.H0YD17.H0YDX6.H0Y5E4.H0Y2P0	age	0.00734749	0.35547
P16070.H0YDW7.H0YD13.H0YCV9.H0YD17.H0YDX6.H0Y5E4.H0Y2P0	PC1	-0.00858843	0.291994
P16070.H0YDW7.H0YD13.H0YCV9.H0YD17.H0YDX6.H0Y5E4.H0Y2P0	PC2	0.00826467	0.310568
P16070.H0YDW7.H0YD13.H0YCV9.H0YD17.H0YDX6.H0Y5E4.H0Y2P0	PC3	-0.0164828	0.0431287
P16070.H0YDW7.H0YD13.H0YCV9.H0YD17.H0YDX6.H0Y5E4.H0Y2P0	PC4	-0.0249844	0.00217032
P16070.H0YDW7.H0YD13.H0YCV9.H0YD17.H0YDX6.H0Y5E4.H0Y2P0	PC5	-0.00673716	0.408458
P16070.H0YDW7.H0YD13.H0YCV9.H0YD17.H0YDX6.H0Y5E4.H0Y2P0	PC6	-0.00298573	0.71412
P16070.H0YDW7.H0YD13.H0YCV9.H0YD17.H0YDX6.H0Y5E4.H0Y2P0	PC7	-0.00586505	0.471768
P16070.H0YDW7.H0YD13.H0YCV9.H0YD17.H0YDX6.H0Y5E4.H0Y2P0	PC8	0.00557216	0.494184
P16070.H0YDW7.H0YD13.H0YCV9.H0YD17.H0YDX6.H0Y5E4.H0Y2P0	PC9	-0.0178983	0.0280802
P16070.H0YDW7.H0YD13.H0YCV9.H0YD17.H0YDX6.H0Y5E4.H0Y2P0	PC10	-0.00434391	0.594055
P16070.H0YDW7.H0YD13.H0YCV9.H0YD17.H0YDX6.H0Y5E4.H0Y2P0	PC11	-0.00965532	0.23615
P16070.H0YDW7.H0YD13.H0YCV9.H0YD17.H0YDX6.H0Y5E4.H0Y2P0	PC12	0.000661833	0.935281
P16070.H0YDW7.H0YD13.H0YCV9.H0YD17.H0YDX6.H0Y5E4.H0Y2P0	PC13	-0.00474331	0.560585
P16070.H0YDW7.H0YD13.H0YCV9.H0YD17.H0YDX6.H0Y5E4.H0Y2P0	PC14	-0.00866402	0.287768
P16070.H0YDW7.H0YD13.H0YCV9.H0YD17.H0YDX6.H0Y5E4.H0Y2P0	PC15	-0.00214553	0.792365
P16070.H0YDW7.H0YD13.H0YCV9.H0YD17.H0YDX6.H0Y5E4.H0Y2P0	PC16	-0.00741905	0.362677
P16070.H0YDW7.H0YD13.H0YCV9.H0YD17.H0YDX6.H0Y5E4.H0Y2P0	PC17	0.0018354	0.821831
P16070.H0YDW7.H0YD13.H0YCV9.H0YD17.H0YDX6.H0Y5E4.H0Y2P0	PC18	-0.0138913	0.0882991
P16070.H0YDW7.H0YD13.H0YCV9.H0YD17.H0YDX6.H0Y5E4.H0Y2P0	PC19	0.00519909	0.523542
P16070.H0YDW7.H0YD13.H0YCV9.H0YD17.H0YDX6.H0Y5E4.H0Y2P0	PC20	-0.0173268	0.033501
P18428	sex	0.030833	0.000105114
P18428	age	0.0661299	8.39068e-17
P18428	PC1	-0.0225467	0.00566329
P18428	PC2	0.0104499	0.199787
P18428	PC3	0.00184712	0.820713
P18428	PC4	0.0171155	0.0357198
P18428	PC5	-0.00155059	0.849116
P18428	PC6	0.000831124	0.918778
P18428	PC7	0.0201199	0.013556
P18428	PC8	-0.00909412	0.264505
P18428	PC9	-0.0176426	0.0304044
P18428	PC10	0.00381935	0.63935
P18428	PC11	0.00995033	0.222138
P18428	PC12	0.00521506	0.522267
P18428	PC13	-0.00421478	0.605069
P18428	PC14	-0.00742963	0.361993
P18428	PC15	-0.01721	0.0347124
P18428	PC16	-0.0216503	0.00789226
P18428	PC17	-0.0077484	0.341764
P18428	PC18	0.00274046	0.736693
P18428	PC19	-0.000964328	0.905817
P18428	PC20	-0.0168944	0.0381753
P19652	sex	-0.073389	2.42293e-20
P19652	age	-0.00650856	0.413059
P19652	PC1	-0.0255212	0.00173755
P19652	PC2	-0.0216269	0.00795973
P19652	PC3	-0.00360858	0.657948
P19652	PC4	0.0113009	0.165569
P19652	PC5	0.0142049	0.0813472
P19652	PC6	-0.0154024	0.0587755
P19652	PC7	0.0179765	0.0274009
P19652	PC8	0.00745131	0.360594
P19652	PC9	0.0105682	0.194741
P19652	PC10	-0.000921084	0.910022
P19652	PC11	0.0037142	0.648601
P19652	PC12	-0.0135138	0.0972939
P19652	PC13	0.0180324	0.0269237
P19652	PC14	0.00134005	0.869404
P19652	PC15	-0.00163971	0.840557
P19652	PC16	0.00485269	0.551581
P19652	PC17	-0.0102681	0.20772
P19652	PC18	0.00140533	0.863104
P19652	PC19	-0.0186277	0.0222728
P19652	PC20	0.010604	0.193236
P19652.P02763	sex	-0.0896368	1.38208e-29
P19652.P02763	age	0.0201676	0.0111958
P19652.P02763	PC1	-0.00878408	0.281139
P19652.P02763	PC2	-0.0155036	0.0571324
P19652.P02763	PC3	0.00788663	0.333221
P19652.P02763	PC4	0.0103779	0.202903
P19652.P02763	PC5	0.00908456	0.265008
P19652.P02763	PC6	0.00833101	0.306699
P19652.P02763	PC7	0.00900841	0.269034
P19652.P02763	PC8	0.00586418	0.471834
P19652.P02763	PC9	-0.00264404	0.745632
P19652.P02763	PC10	0.00421435	0.605106
P19652.P02763	PC11	-0.0131082	0.107758
P19652.P02763	PC12	-0.00523414	0.520747
P19652.P02763	PC13	0.0133644	0.101049
P19652.P02763	PC14	-0.00290241	0.721762
P19652.P02763	PC15	-0.00768073	0.345997
P19652.P02763	PC16	0.000380598	0.962755
P19652.P02763	PC17	-0.00127843	0.87536
P19652.P02763	PC18	0.0218313	0.00738737
P19652.P02763	PC19	-0.0103082	0.20595
P19652.P02763	PC20	0.00792682	0.330763
P19823.Q5T985	sex	0.0488075	8.16576e-10
P19823.Q5T985	age	-0.0273809	0.000573044
P19823.Q5T985	PC1	-0.0113007	0.165578
P19823.Q5T985	PC2	0.00510979	0.5307
P19823.Q5T985	PC3	0.00209875	0.796791
P19823.Q5T985	PC4	-0.000280263	0.972569
P19823.Q5T985	PC5	-0.0112426	0.167764
P19823.Q5T985	PC6	0.00753937	0.354946
P19823.Q5T985	PC7	-0.0361509	9.12651e-06
P19823.Q5T985	PC8	-0.000489332	0.952126
P19823.Q5T985	PC9	0.00796142	0.328656
P19823.Q5T985	PC10	-0.0262271	0.00128898
P19823.Q5T985	PC11	0.00192433	0.813354
P19823.Q5T985	PC12	-0.00818481	0.315266
P19823.Q5T985	PC13	0.0099493	0.222186
P19823.Q5T985	PC14	-0.0165386	0.0424274
P19823.Q5T985	PC15	0.00632488	0.437735
P19823.Q5T985	PC16	0.00451428	0.579667
P19823.Q5T985	PC17	0.00429724	0.598025
P19823.Q5T985	PC18	-0.0132994	0.10272
P19823.Q5T985	PC19	0.0221657	0.00653021
P19823.Q5T985	PC20	-0.00895794	0.271726
P19823.Q5T985.Q5T987	sex	0.0414963	1.78141e-07
P19823.Q5T985.Q5T987	age	-0.0201385	0.0113134
P19823.Q5T985.Q5T987	PC1	-0.0193426	0.0176245
P19823.Q5T985.Q5T987	PC2	-0.000949729	0.907237
P19823.Q5T985.Q5T987	PC3	0.00383941	0.637591
P19823.Q5T985.Q5T987	PC4	-0.000491141	0.951949
P19823.Q5T985.Q5T987	PC5	-0.0105105	0.197193
P19823.Q5T985.Q5T987	PC6	0.00135953	0.867524
P19823.Q5T985.Q5T987	PC7	-0.036436	7.7521e-06
P19823.Q5T985.Q5T987	PC8	-0.00610214	0.454041
P19823.Q5T985.Q5T987	PC9	0.00611083	0.453398
P19823.Q5T985.Q5T987	PC10	-0.0218207	0.00741612
P19823.Q5T985.Q5T987	PC11	0.0139827	0.0862246
P19823.Q5T985.Q5T987	PC12	-0.0120666	0.13873
P19823.Q5T985.Q5T987	PC13	0.021145	0.0094692
P19823.Q5T985.Q5T987	PC14	-0.0134951	0.0977563
P19823.Q5T985.Q5T987	PC15	0.00832778	0.306887
P19823.Q5T985.Q5T987	PC16	0.000929349	0.909219
P19823.Q5T985.Q5T987	PC17	0.00475457	0.559655
P19823.Q5T985.Q5T987	PC18	-0.00806751	0.322252
P19823.Q5T985.Q5T987	PC19	0.0188767	0.0205449
P19823.Q5T985.Q5T987	PC20	-0.0135787	0.0956975
P19827	sex	0.0220215	0.00560982
P19827	age	-0.0269645	0.000694689
P19827	PC1	-0.00891725	0.27391
P19827	PC2	-0.00378452	0.642408
P19827	PC3	-0.00759834	0.351195
P19827	PC4	-0.0126403	0.120919
P19827	PC5	0.00749548	0.357754
P19827	PC6	0.0118527	0.145867
P19827	PC7	-0.0435419	9.05135e-08
P19827	PC8	-0.010807	0.184847
P19827	PC9	0.00874548	0.283259
P19827	PC10	-0.020454	0.0120794
P19827	PC11	0.0109114	0.18064
P19827	PC12	-0.00512176	0.529737
P19827	PC13	0.0165152	0.0427202
P19827	PC14	-0.00824824	0.31153
P19827	PC15	-0.00159428	0.844918
P19827	PC16	-6.82076e-06	0.999332
P19827	PC17	-0.000202194	0.980208
P19827	PC18	0.00923059	0.257403
P19827	PC19	0.00917362	0.260352
P19827	PC20	-0.00395863	0.627182
P19827.F8WAS2	sex	0.0265047	0.000856661
P19827.F8WAS2	age	-0.0968573	2.76722e-34
P19827.F8WAS2	PC1	-0.0214632	0.00844653
P19827.F8WAS2	PC2	0.00854912	0.294208
P19827.F8WAS2	PC3	0.00190067	0.815608
P19827.F8WAS2	PC4	0.0135162	0.0972332
P19827.F8WAS2	PC5	-0.00588922	0.469944
P19827.F8WAS2	PC6	-0.00282264	0.729104
P19827.F8WAS2	PC7	-0.0298031	0.000254754
P19827.F8WAS2	PC8	-0.0214842	0.00838243
P19827.F8WAS2	PC9	0.0151265	0.0634515
P19827.F8WAS2	PC10	-0.031356	0.000119039
P19827.F8WAS2	PC11	0.0047722	0.5582
P19827.F8WAS2	PC12	-0.0111264	0.172199
P19827.F8WAS2	PC13	0.00363019	0.656031
P19827.F8WAS2	PC14	-0.00253254	0.75601
P19827.F8WAS2	PC15	-0.00302687	0.710358
P19827.F8WAS2	PC16	0.00133464	0.869927
P19827.F8WAS2	PC17	-0.00151894	0.85216
P19827.F8WAS2	PC18	-0.00756171	0.353522
P19827.F8WAS2	PC19	0.0160779	0.0485213
P19827.F8WAS2	PC20	-0.00862788	0.289783
P19827.H7C0N0	sex	0.0487913	8.271e-10
P19827.H7C0N0	age	-0.0390837	8.78667e-07
P19827.H7C0N0	PC1	-0.0112322	0.168157
P19827.H7C0N0	PC2	0.00593249	0.466687
P19827.H7C0N0	PC3	-0.000633072	0.938088
P19827.H7C0N0	PC4	0.0163677	0.0446077
P19827.H7C0N0	PC5	-0.00556458	0.494772
P19827.H7C0N0	PC6	0.00351869	0.665946
P19827.H7C0N0	PC7	-0.0284367	0.000483602
P19827.H7C0N0	PC8	-0.0234252	0.00404678
P19827.H7C0N0	PC9	0.00465791	0.567664
P19827.H7C0N0	PC10	-0.0191026	0.0190797
P19827.H7C0N0	PC11	0.00630295	0.439325
P19827.H7C0N0	PC12	0.0080807	0.321461
P19827.H7C0N0	PC13	0.0199314	0.014458
P19827.H7C0N0	PC14	-0.00947489	0.245022
P19827.H7C0N0	PC15	-0.00416902	0.608993
P19827.H7C0N0	PC16	0.00969016	0.234463
P19827.H7C0N0	PC17	0.0108809	0.181861
P19827.H7C0N0	PC18	0.00592044	0.467593
P19827.H7C0N0	PC19	0.00634581	0.43622
P19827.H7C0N0	PC20	0.00945685	0.245922
P20742	sex	0.174053	8.10238e-108
P20742	age	-0.0877124	2.14417e-28
P20742	PC1	-0.0274736	0.00074776
P20742	PC2	-0.00453353	0.578051
P20742	PC3	0.0124923	0.125333
P20742	PC4	0.0214556	0.00846975
P20742	PC5	0.015835	0.0520206
P20742	PC6	-0.00270336	0.740129
P20742	PC7	-0.0203503	0.0125216
P20742	PC8	0.00109788	0.892848
P20742	PC9	-0.00937125	0.250223
P20742	PC10	0.0032786	0.687492
P20742	PC11	0.0129619	0.111746
P20742	PC12	-0.00377353	0.643374
P20742	PC13	0.0061707	0.448985
P20742	PC14	-0.00463706	0.569399
P20742	PC15	0.02464	0.00249782
P20742	PC16	0.0213493	0.0088006
P20742	PC17	-0.00333059	0.682804
P20742	PC18	0.00825832	0.31094
P20742	PC19	-0.00960042	0.238825
P20742	PC20	-0.0102915	0.206689
P20848.G3V2B9	sex	0.0395341	6.56729e-07
P20848.G3V2B9	age	-0.0538222	1.25642e-11
P20848.G3V2B9	PC1	-0.0101804	0.211631
P20848.G3V2B9	PC2	-0.0153017	0.0604468
P20848.G3V2B9	PC3	-0.0101033	0.215113
P20848.G3V2B9	PC4	-0.00170485	0.834313
P20848.G3V2B9	PC5	-0.00439059	0.590097
P20848.G3V2B9	PC6	0.00296993	0.715567
P20848.G3V2B9	PC7	-0.0110601	0.174772
P20848.G3V2B9	PC8	0.0128849	0.113889
P20848.G3V2B9	PC9	-0.00917209	0.260431
P20848.G3V2B9	PC10	-0.0199439	0.0143965
P20848.G3V2B9	PC11	0.0100495	0.217564
P20848.G3V2B9	PC12	-0.00257132	0.752395
P20848.G3V2B9	PC13	0.00421995	0.604626
P20848.G3V2B9	PC14	0.00163021	0.841469
P20848.G3V2B9	PC15	0.00282841	0.728572
P20848.G3V2B9	PC16	-0.0161857	0.0470339
P20848.G3V2B9	PC17	-0.00817483	0.315857
P20848.G3V2B9	PC18	0.0202509	0.0129592
P20848.G3V2B9	PC19	0.0050509	0.535447
P20848.G3V2B9	PC20	-0.00892742	0.273363
P20851	sex	-0.0197743	0.0128807
P20851	age	0.332337	0
P20851	PC1	-0.0475002	5.50247e-09
P20851	PC2	0.0070966	0.383911
P20851	PC3	0.00485894	0.551068
P20851	PC4	0.0112868	0.166098
P20851	PC5	0.0162804	0.0457574
P20851	PC6	0.0140947	0.0837372
P20851	PC7	-0.0291762	0.000342985
P20851	PC8	-0.0198118	0.0150571
P20851	PC9	0.00392161	0.630407
P20851	PC10	0.00215871	0.791119
P20851	PC11	0.00146508	0.857345
P20851	PC12	-0.000892364	0.912817
P20851	PC13	-0.000266096	0.973955
P20851	PC14	-0.00858314	0.292292
P20851	PC15	-0.0191375	0.0188619
P20851	PC16	0.00324699	0.690348
P20851	PC17	0.00768609	0.34566
P20851	PC18	-0.00724545	0.374016
P20851	PC19	-0.00886589	0.276683
P20851	PC20	0.00399034	0.624425
P20851.Q5VVQ7	sex	-0.0267725	0.000758518
P20851.Q5VVQ7	age	0.207901	5.44727e-154
P20851.Q5VVQ7	PC1	-0.0320275	8.47529e-05
P20851.Q5VVQ7	PC2	0.0113276	0.164571
P20851.Q5VVQ7	PC3	0.00251663	0.757494
P20851.Q5VVQ7	PC4	0.00882172	0.279083
P20851.Q5VVQ7	PC5	0.00617693	0.448528
P20851.Q5VVQ7	PC6	0.00874518	0.283276
P20851.Q5VVQ7	PC7	-0.0201248	0.0135336
P20851.Q5VVQ7	PC8	-0.0151239	0.063496
P20851.Q5VVQ7	PC9	0.00201824	0.804426
P20851.Q5VVQ7	PC10	-0.00142344	0.861358
P20851.Q5VVQ7	PC11	0.00717682	0.378559
P20851.Q5VVQ7	PC12	-0.00256398	0.753079
P20851.Q5VVQ7	PC13	0.00151354	0.85268
P20851.Q5VVQ7	PC14	-0.0108519	0.183028
P20851.Q5VVQ7	PC15	-0.0151421	0.063178
P20851.Q5VVQ7	PC16	0.0168191	0.0390433
P20851.Q5VVQ7	PC17	0.00203616	0.802725
P20851.Q5VVQ7	PC18	-0.00193874	0.811982
P20851.Q5VVQ7	PC19	-9.80995e-05	0.990397
P20851.Q5VVQ7	PC20	-0.00355241	0.662941
P22352.A0A087X1J7	sex	-0.089867	9.91665e-30
P22352.A0A087X1J7	age	-0.0701286	1.04465e-18
P22352.A0A087X1J7	PC1	-0.00858309	0.292294
P22352.A0A087X1J7	PC2	0.00662009	0.416651
P22352.A0A087X1J7	PC3	-0.00415696	0.61003
P22352.A0A087X1J7	PC4	0.0125969	0.1222
P22352.A0A087X1J7	PC5	0.00529745	0.515716
P22352.A0A087X1J7	PC6	0.0063865	0.433284
P22352.A0A087X1J7	PC7	-0.0490587	1.71452e-09
P22352.A0A087X1J7	PC8	0.0166583	0.0409542
P22352.A0A087X1J7	PC9	-0.0200487	0.0138907
P22352.A0A087X1J7	PC10	0.0111907	0.169734
P22352.A0A087X1J7	PC11	0.00248197	0.760731
P22352.A0A087X1J7	PC12	-0.0195653	0.0163616
P22352.A0A087X1J7	PC13	0.00204321	0.802056
P22352.A0A087X1J7	PC14	0.00501557	0.538305
P22352.A0A087X1J7	PC15	0.0227747	0.00519553
P22352.A0A087X1J7	PC16	-0.0030968	0.703978
P22352.A0A087X1J7	PC17	-8.17033e-05	0.992002
P22352.A0A087X1J7	PC18	0.00991086	0.223977
P22352.A0A087X1J7	PC19	0.010963	0.178586
P22352.A0A087X1J7	PC20	0.0026436	0.745672
P22352.A0A087X1J7.H0YBE4	sex	-0.0263082	0.000936032
P22352.A0A087X1J7.H0YBE4	age	-0.0373443	2.62659e-06
P22352.A0A087X1J7.H0YBE4	PC1	-0.0210672	0.00973555
P22352.A0A087X1J7.H0YBE4	PC2	-0.00585112	0.472821
P22352.A0A087X1J7.H0YBE4	PC3	-0.00252143	0.757047
P22352.A0A087X1J7.H0YBE4	PC4	0.0217856	0.00751187
P22352.A0A087X1J7.H0YBE4	PC5	0.010142	0.21336
P22352.A0A087X1J7.H0YBE4	PC6	-0.00458864	0.573438
P22352.A0A087X1J7.H0YBE4	PC7	-0.0113116	0.16517
P22352.A0A087X1J7.H0YBE4	PC8	0.00281732	0.729595
P22352.A0A087X1J7.H0YBE4	PC9	-0.0172228	0.0345775
P22352.A0A087X1J7.H0YBE4	PC10	-0.00749711	0.357649
P22352.A0A087X1J7.H0YBE4	PC11	-0.00233189	0.774796
P22352.A0A087X1J7.H0YBE4	PC12	-0.00119999	0.88295
P22352.A0A087X1J7.H0YBE4	PC13	0.00280831	0.730425
P22352.A0A087X1J7.H0YBE4	PC14	-5.84816e-05	0.994275
P22352.A0A087X1J7.H0YBE4	PC15	0.01816	0.0258613
P22352.A0A087X1J7.H0YBE4	PC16	-0.000212481	0.979202
P22352.A0A087X1J7.H0YBE4	PC17	-0.0165353	0.0424687
P22352.A0A087X1J7.H0YBE4	PC18	0.0018827	0.817319
P22352.A0A087X1J7.H0YBE4	PC19	-0.0091106	0.263641
P22352.A0A087X1J7.H0YBE4	PC20	-0.00104215	0.898256
P22352.H0YC19.A0A087X1J7.E5RG32.H0YBE4	sex	-0.0484789	1.05885e-09
P22352.H0YC19.A0A087X1J7.E5RG32.H0YBE4	age	-0.0376562	2.16571e-06
P22352.H0YC19.A0A087X1J7.E5RG32.H0YBE4	PC1	-0.0100067	0.219531
P22352.H0YC19.A0A087X1J7.E5RG32.H0YBE4	PC2	0.000686976	0.932828
P22352.H0YC19.A0A087X1J7.E5RG32.H0YBE4	PC3	-0.00952398	0.242585
P22352.H0YC19.A0A087X1J7.E5RG32.H0YBE4	PC4	0.00938118	0.249721
P22352.H0YC19.A0A087X1J7.E5RG32.H0YBE4	PC5	-0.0111049	0.17303
P22352.H0YC19.A0A087X1J7.E5RG32.H0YBE4	PC6	0.0163467	0.0448824
P22352.H0YC19.A0A087X1J7.E5RG32.H0YBE4	PC7	-0.0306713	0.000167196
P22352.H0YC19.A0A087X1J7.E5RG32.H0YBE4	PC8	0.0170754	0.0361549
P22352.H0YC19.A0A087X1J7.E5RG32.H0YBE4	PC9	-0.00718131	0.378261
P22352.H0YC19.A0A087X1J7.E5RG32.H0YBE4	PC10	0.0140644	0.0844053
P22352.H0YC19.A0A087X1J7.E5RG32.H0YBE4	PC11	0.00153125	0.850976
P22352.H0YC19.A0A087X1J7.E5RG32.H0YBE4	PC12	-0.024013	0.00321241
P22352.H0YC19.A0A087X1J7.E5RG32.H0YBE4	PC13	0.00652269	0.42354
P22352.H0YC19.A0A087X1J7.E5RG32.H0YBE4	PC14	0.00102151	0.900261
P22352.H0YC19.A0A087X1J7.E5RG32.H0YBE4	PC15	0.0147768	0.0698154
P22352.H0YC19.A0A087X1J7.E5RG32.H0YBE4	PC16	0.00380435	0.640666
P22352.H0YC19.A0A087X1J7.E5RG32.H0YBE4	PC17	-0.0114722	0.159248
P22352.H0YC19.A0A087X1J7.E5RG32.H0YBE4	PC18	0.00661563	0.416965
P22352.H0YC19.A0A087X1J7.E5RG32.H0YBE4	PC19	0.00441774	0.5878
P22352.H0YC19.A0A087X1J7.E5RG32.H0YBE4	PC20	-0.0026193	0.74793
P22792	sex	0.104729	7.99752e-40
P22792	age	0.0349744	1.0839e-05
P22792	PC1	0.00181285	0.823984
P22792	PC2	-0.00643785	0.429595
P22792	PC3	-0.00339583	0.676938
P22792	PC4	0.01899	0.0197984
P22792	PC5	-0.0122233	0.133675
P22792	PC6	-0.0126982	0.119224
P22792	PC7	-0.00206503	0.799987
P22792	PC8	-0.0156528	0.0547824
P22792	PC9	0.0140647	0.0843986
P22792	PC10	-0.00316694	0.697601
P22792	PC11	-0.0205299	0.0117643
P22792	PC12	0.0121866	0.134847
P22792	PC13	-0.00831051	0.307891
P22792	PC14	-0.014006	0.0857016
P22792	PC15	-0.0267149	0.00104433
P22792	PC16	0.0172411	0.0343861
P22792	PC17	0.0210851	0.00967384
P22792	PC18	-0.00393931	0.628864
P22792	PC19	-0.00529217	0.516135
P22792	PC20	0.00624315	0.443678
P23142	sex	0.00124532	0.875551
P23142	age	0.0230825	0.00369334
P23142	PC1	0.0163874	0.0443524
P23142	PC2	-0.00118786	0.884125
P23142	PC3	-0.0168321	0.0388929
P23142	PC4	-0.00522771	0.521258
P23142	PC5	-0.0198415	0.0149061
P23142	PC6	-0.0127647	0.117303
P23142	PC7	-0.00317412	0.696949
P23142	PC8	0.00733852	0.36791
P23142	PC9	-0.00784672	0.335673
P23142	PC10	0.00829047	0.30906
P23142	PC11	0.00148716	0.855219
P23142	PC12	-0.013292	0.102912
P23142	PC13	0.00737364	0.365622
P23142	PC14	-0.0144698	0.0758257
P23142	PC15	-0.00435673	0.592967
P23142	PC16	-0.0049769	0.541442
P23142	PC17	-0.00500583	0.539094
P23142	PC18	0.0198387	0.0149206
P23142	PC19	-0.00987132	0.225831
P23142	PC20	-0.0183343	0.0244695
P23142.B1AHL2	sex	0.0314383	7.66492e-05
P23142.B1AHL2	age	0.0715442	2.08097e-19
P23142.B1AHL2	PC1	0.00165544	0.839048
P23142.B1AHL2	PC2	0.00188543	0.817059
P23142.B1AHL2	PC3	-0.00720505	0.376686
P23142.B1AHL2	PC4	-0.0184523	0.0235648
P23142.B1AHL2	PC5	-0.0055905	0.492764
P23142.B1AHL2	PC6	-0.00053413	0.947749
P23142.B1AHL2	PC7	-0.027562	0.000718829
P23142.B1AHL2	PC8	0.00637195	0.434332
P23142.B1AHL2	PC9	0.00294377	0.717965
P23142.B1AHL2	PC10	0.00545759	0.503105
P23142.B1AHL2	PC11	0.00667503	0.412794
P23142.B1AHL2	PC12	-0.00229578	0.778192
P23142.B1AHL2	PC13	-0.00659546	0.418386
P23142.B1AHL2	PC14	-0.0116053	0.154466
P23142.B1AHL2	PC15	-0.00467816	0.565982
P23142.B1AHL2	PC16	-0.01055	0.195511
P23142.B1AHL2	PC17	0.0101131	0.214665
P23142.B1AHL2	PC18	0.0265787	0.00110791
P23142.B1AHL2	PC19	0.0144293	0.0766495
P23142.B1AHL2	PC20	-0.000411977	0.959687
P25311	sex	-0.170531	1.63676e-103
P25311	age	0.0405205	3.43381e-07
P25311	PC1	-0.0413542	3.85406e-07
P25311	PC2	-0.0183597	0.0242722
P25311	PC3	0.00336403	0.679794
P25311	PC4	0.0213222	0.00888672
P25311	PC5	-0.000543952	0.946789
P25311	PC6	0.0262742	0.00126322
P25311	PC7	-0.0289508	0.000381162
P25311	PC8	0.00997784	0.220862
P25311	PC9	-0.00751735	0.356353
P25311	PC10	-0.012014	0.140459
P25311	PC11	0.00363363	0.655726
P25311	PC12	0.0188318	0.0208476
P25311	PC13	0.00928684	0.254514
P25311	PC14	-0.0113363	0.164247
P25311	PC15	-0.00627857	0.441097
P25311	PC16	0.0058158	0.475498
P25311	PC17	0.00705481	0.386718
P25311	PC18	0.00279278	0.731858
P25311	PC19	-0.0166652	0.0408706
P25311	PC20	0.00155472	0.848719
P25311.C9JEV0	sex	-0.20639	9.66826e-152
P25311.C9JEV0	age	0.0541599	9.35185e-12
P25311.C9JEV0	PC1	-0.0502843	6.68299e-10
P25311.C9JEV0	PC2	-0.0264222	0.00118537
P25311.C9JEV0	PC3	0.00864028	0.28909
P25311.C9JEV0	PC4	0.0266157	0.0010903
P25311.C9JEV0	PC5	-0.00410457	0.614541
P25311.C9JEV0	PC6	0.0363791	8.00941e-06
P25311.C9JEV0	PC7	-0.0247163	0.00242156
P25311.C9JEV0	PC8	0.0143046	0.0792317
P25311.C9JEV0	PC9	-0.00349026	0.668483
P25311.C9JEV0	PC10	-0.00953483	0.242049
P25311.C9JEV0	PC11	0.00703946	0.387752
P25311.C9JEV0	PC12	0.0156539	0.0547649
P25311.C9JEV0	PC13	0.0156925	0.0541696
P25311.C9JEV0	PC14	-0.0187346	0.0215166
P25311.C9JEV0	PC15	-0.00334737	0.681294
P25311.C9JEV0	PC16	0.00966902	0.235486
P25311.C9JEV0	PC17	0.00468909	0.565075
P25311.C9JEV0	PC18	0.00568077	0.485806
P25311.C9JEV0	PC19	-0.0166955	0.0405058
P25311.C9JEV0	PC20	0.00356876	0.661486
P25311.C9JEV0.H7BZJ8	sex	-0.192256	1.47284e-131
P25311.C9JEV0.H7BZJ8	age	0.0223782	0.00488341
P25311.C9JEV0.H7BZJ8	PC1	-0.0345503	2.23191e-05
P25311.C9JEV0.H7BZJ8	PC2	-0.0203381	0.0125748
P25311.C9JEV0.H7BZJ8	PC3	0.0127127	0.118803
P25311.C9JEV0.H7BZJ8	PC4	0.0335931	3.74303e-05
P25311.C9JEV0.H7BZJ8	PC5	-0.00315372	0.698801
P25311.C9JEV0.H7BZJ8	PC6	0.0451073	3.07426e-08
P25311.C9JEV0.H7BZJ8	PC7	-0.0282536	0.000525909
P25311.C9JEV0.H7BZJ8	PC8	0.00347824	0.669557
P25311.C9JEV0.H7BZJ8	PC9	0.0011682	0.886029
P25311.C9JEV0.H7BZJ8	PC10	-0.015144	0.063146
P25311.C9JEV0.H7BZJ8	PC11	0.000684493	0.933071
P25311.C9JEV0.H7BZJ8	PC12	0.013376	0.100754
P25311.C9JEV0.H7BZJ8	PC13	0.00680977	0.403426
P25311.C9JEV0.H7BZJ8	PC14	-0.0187695	0.0212738
P25311.C9JEV0.H7BZJ8	PC15	-0.00655584	0.421187
P25311.C9JEV0.H7BZJ8	PC16	0.0165394	0.042417
P25311.C9JEV0.H7BZJ8	PC17	-0.00232572	0.775377
P25311.C9JEV0.H7BZJ8	PC18	-0.001066	0.895941
P25311.C9JEV0.H7BZJ8	PC19	-0.0134643	0.0985254
P25311.C9JEV0.H7BZJ8	PC20	0.00305118	0.708137
P27169	sex	0.0282831	0.000374288
P27169	age	-0.0864965	1.17562e-27
P27169	PC1	0.00449886	0.580962
P27169	PC2	0.00565915	0.487467
P27169	PC3	-0.0165084	0.0428055
P27169	PC4	0.00606647	0.456684
P27169	PC5	0.00851931	0.295895
P27169	PC6	0.0116328	0.15349
P27169	PC7	-0.00470057	0.564123
P27169	PC8	-0.0118697	0.145287
P27169	PC9	-0.00472899	0.561769
P27169	PC10	-0.00920288	0.258835
P27169	PC11	0.00166467	0.838164
P27169	PC12	0.00489941	0.547756
P27169	PC13	-0.0112605	0.167087
P27169	PC14	0.000525789	0.948564
P27169	PC15	0.0303836	0.000192467
P27169	PC16	-0.01505	0.0648012
P27169	PC17	-0.00900803	0.269055
P27169	PC18	-0.00472689	0.561943
P27169	PC19	0.0107001	0.189229
P27169	PC20	-0.0232088	0.00440033
P27169.F8WF42	sex	0.0405762	3.30872e-07
P27169.F8WF42	age	-0.097908	5.34401e-35
P27169.F8WF42	PC1	0.00609687	0.454431
P27169.F8WF42	PC2	0.0130523	0.109267
P27169.F8WF42	PC3	-0.0145881	0.0734631
P27169.F8WF42	PC4	0.00724668	0.373935
P27169.F8WF42	PC5	0.00830937	0.307958
P27169.F8WF42	PC6	0.0163838	0.044399
P27169.F8WF42	PC7	-0.00913646	0.262288
P27169.F8WF42	PC8	-0.00814271	0.317762
P27169.F8WF42	PC9	-0.00577792	0.478378
P27169.F8WF42	PC10	-0.0116149	0.154126
P27169.F8WF42	PC11	0.00136124	0.867359
P27169.F8WF42	PC12	0.00779118	0.339105
P27169.F8WF42	PC13	-0.0150061	0.0655852
P27169.F8WF42	PC14	-0.00179473	0.825715
P27169.F8WF42	PC15	0.0298115	0.000253728
P27169.F8WF42	PC16	-0.0186751	0.0219345
P27169.F8WF42	PC17	-0.0116358	0.153385
P27169.F8WF42	PC18	-0.013232	0.104473
P27169.F8WF42	PC19	0.0163733	0.0445347
P27169.F8WF42	PC20	-0.0252807	0.00192056
P27918.C9J7V5.E9PAQ1	sex	-0.0715444	2.08053e-19
P27918.C9J7V5.E9PAQ1	age	0.00383676	0.629443
P27918.C9J7V5.E9PAQ1	PC1	-0.0115171	0.157624
P27918.C9J7V5.E9PAQ1	PC2	-0.0166559	0.0409829
P27918.C9J7V5.E9PAQ1	PC3	-0.0170561	0.0363663
P27918.C9J7V5.E9PAQ1	PC4	0.0090903	0.264706
P27918.C9J7V5.E9PAQ1	PC5	-0.0130771	0.108598
P27918.C9J7V5.E9PAQ1	PC6	-0.0110483	0.175231
P27918.C9J7V5.E9PAQ1	PC7	-0.0101385	0.213519
P27918.C9J7V5.E9PAQ1	PC8	0.00931937	0.252854
P27918.C9J7V5.E9PAQ1	PC9	-0.00323687	0.691263
P27918.C9J7V5.E9PAQ1	PC10	-0.0012244	0.880588
P27918.C9J7V5.E9PAQ1	PC11	0.00245094	0.763634
P27918.C9J7V5.E9PAQ1	PC12	0.000404235	0.960444
P27918.C9J7V5.E9PAQ1	PC13	-0.00319967	0.694632
P27918.C9J7V5.E9PAQ1	PC14	-0.00206823	0.799683
P27918.C9J7V5.E9PAQ1	PC15	0.00381595	0.639648
P27918.C9J7V5.E9PAQ1	PC16	0.000290368	0.971581
P27918.C9J7V5.E9PAQ1	PC17	0.00414385	0.611158
P27918.C9J7V5.E9PAQ1	PC18	-0.00645163	0.428608
P27918.C9J7V5.E9PAQ1	PC19	-0.0101238	0.214181
P27918.C9J7V5.E9PAQ1	PC20	0.00782313	0.337128
P27918.E9PAQ1	sex	-0.186337	1.46229e-123
P27918.E9PAQ1	age	0.0287028	0.000305725
P27918.E9PAQ1	PC1	-0.0192364	0.0182563
P27918.E9PAQ1	PC2	-0.0295026	0.000293988
P27918.E9PAQ1	PC3	-0.0138764	0.0886404
P27918.E9PAQ1	PC4	0.0171289	0.035576
P27918.E9PAQ1	PC5	0.00462144	0.570701
P27918.E9PAQ1	PC6	0.00119327	0.883601
P27918.E9PAQ1	PC7	-0.0129599	0.111802
P27918.E9PAQ1	PC8	-0.0106851	0.189849
P27918.E9PAQ1	PC9	0.00514555	0.527828
P27918.E9PAQ1	PC10	-0.00654971	0.421622
P27918.E9PAQ1	PC11	0.00522677	0.521334
P27918.E9PAQ1	PC12	0.00801526	0.325396
P27918.E9PAQ1	PC13	-0.000147314	0.985579
P27918.E9PAQ1	PC14	0.000306114	0.97004
P27918.E9PAQ1	PC15	-0.0136078	0.0949877
P27918.E9PAQ1	PC16	0.0128943	0.113625
P27918.E9PAQ1	PC17	0.0131287	0.107209
P27918.E9PAQ1	PC18	0.0057213	0.482699
P27918.E9PAQ1	PC19	-0.0146148	0.0729375
P27918.E9PAQ1	PC20	-0.0019951	0.806623
P29622	sex	-0.181586	2.44808e-117
P29622	age	-0.00584352	0.462409
P29622	PC1	-0.00573823	0.481405
P29622	PC2	-0.0120214	0.140216
P29622	PC3	0.0171877	0.0349478
P29622	PC4	0.00754498	0.354588
P29622	PC5	0.0322586	7.52881e-05
P29622	PC6	-0.0100559	0.217272
P29622	PC7	-0.0109407	0.179473
P29622	PC8	-0.00462438	0.570455
P29622	PC9	0.014923	0.067094
P29622	PC10	0.0123427	0.129921
P29622	PC11	0.000916404	0.910478
P29622	PC12	0.0102328	0.209289
P29622	PC13	-0.00353015	0.664924
P29622	PC14	0.00961539	0.238093
P29622	PC15	-0.0047603	0.559182
P29622	PC16	-0.000844063	0.917518
P29622	PC17	0.0231749	0.00445829
P29622	PC18	0.0124077	0.127909
P29622	PC19	-0.0146921	0.0714342
P29622	PC20	-0.00604587	0.458214
P35542.A0A096LPE2	sex	0.163243	6.7068e-95
P35542.A0A096LPE2	age	0.145104	3.5922e-75
P35542.A0A096LPE2	PC1	-0.00178857	0.826304
P35542.A0A096LPE2	PC2	0.0181917	0.0256037
P35542.A0A096LPE2	PC3	0.00136771	0.866734
P35542.A0A096LPE2	PC4	0.0192482	0.018185
P35542.A0A096LPE2	PC5	-0.00161809	0.842632
P35542.A0A096LPE2	PC6	-0.00389226	0.632968
P35542.A0A096LPE2	PC7	0.0168304	0.0389119
P35542.A0A096LPE2	PC8	-0.0154043	0.0587442
P35542.A0A096LPE2	PC9	0.00335051	0.681011
P35542.A0A096LPE2	PC10	-0.00908936	0.264756
P35542.A0A096LPE2	PC11	0.00550936	0.499064
P35542.A0A096LPE2	PC12	-0.012144	0.136216
P35542.A0A096LPE2	PC13	0.0125022	0.125033
P35542.A0A096LPE2	PC14	-0.0178917	0.0281383
P35542.A0A096LPE2	PC15	-0.00634001	0.436639
P35542.A0A096LPE2	PC16	0.00700289	0.390222
P35542.A0A096LPE2	PC17	0.0252742	0.00192568
P35542.A0A096LPE2	PC18	-0.0127711	0.117119
P35542.A0A096LPE2	PC19	-0.00451032	0.579999
P35542.A0A096LPE2	PC20	0.02714	0.00086694
P35858	sex	0.127133	5.41057e-58
P35858	age	-0.376097	0
P35858	PC1	0.016388	0.0443445
P35858	PC2	0.0165306	0.0425269
P35858	PC3	0.00540406	0.507303
P35858	PC4	0.0271093	0.000878732
P35858	PC5	0.00458093	0.574082
P35858	PC6	0.00908733	0.264862
P35858	PC7	-0.0205105	0.011844
P35858	PC8	0.00539192	0.508257
P35858	PC9	-0.00345582	0.671562
P35858	PC10	0.0104278	0.200738
P35858	PC11	0.0135701	0.0959063
P35858	PC12	0.00858321	0.292287
P35858	PC13	-0.00105339	0.897165
P35858	PC14	-0.00506029	0.534689
P35858	PC15	-0.0100707	0.216594
P35858	PC16	-0.00436757	0.592047
P35858	PC17	-0.00283851	0.727641
P35858	PC18	0.00721043	0.37633
P35858	PC19	0.00351409	0.666356
P35858	PC20	0.00630078	0.439483
P36955	sex	-0.287055	1.01335e-297
P36955	age	0.039729	5.78439e-07
P36955	PC1	-0.0354638	1.34584e-05
P36955	PC2	-0.0133568	0.101243
P36955	PC3	-0.00434622	0.593859
P36955	PC4	0.0164877	0.0430666
P36955	PC5	0.00455564	0.576198
P36955	PC6	-0.00614386	0.450961
P36955	PC7	-0.00307364	0.706088
P36955	PC8	-0.0104849	0.198284
P36955	PC9	-0.00403742	0.620343
P36955	PC10	0.0174509	0.0322535
P36955	PC11	0.0134082	0.0999361
P36955	PC12	0.00965873	0.235984
P36955	PC13	-0.0115694	0.155744
P36955	PC14	-0.0105282	0.196438
P36955	PC15	-0.0028317	0.728268
P36955	PC16	0.00510051	0.531447
P36955	PC17	-0.00551739	0.498439
P36955	PC18	0.00342083	0.674696
P36955	PC19	-0.0138715	0.0887526
P36955	PC20	-0.00948711	0.244414
P36955.I3L4F9.I3L107.I3L4N7	sex	-0.157122	5.69234e-88
P36955.I3L4F9.I3L107.I3L4N7	age	0.0165073	0.0378851
P36955.I3L4F9.I3L107.I3L4N7	PC1	-0.0208105	0.0106626
P36955.I3L4F9.I3L107.I3L4N7	PC2	0.0124682	0.126061
P36955.I3L4F9.I3L107.I3L4N7	PC3	0.0206775	0.0111726
P36955.I3L4F9.I3L107.I3L4N7	PC4	0.00881985	0.279185
P36955.I3L4F9.I3L107.I3L4N7	PC5	0.00822821	0.312707
P36955.I3L4F9.I3L107.I3L4N7	PC6	-0.00780329	0.338354
P36955.I3L4F9.I3L107.I3L4N7	PC7	-0.000406396	0.960232
P36955.I3L4F9.I3L107.I3L4N7	PC8	-0.0147886	0.0695918
P36955.I3L4F9.I3L107.I3L4N7	PC9	-0.00842574	0.301232
P36955.I3L4F9.I3L107.I3L4N7	PC10	0.0162953	0.0455594
P36955.I3L4F9.I3L107.I3L4N7	PC11	0.0104105	0.201487
P36955.I3L4F9.I3L107.I3L4N7	PC12	0.00972328	0.232868
P36955.I3L4F9.I3L107.I3L4N7	PC13	-0.00623931	0.443959
P36955.I3L4F9.I3L107.I3L4N7	PC14	0.00204218	0.802154
P36955.I3L4F9.I3L107.I3L4N7	PC15	-0.0197484	0.0153835
P36955.I3L4F9.I3L107.I3L4N7	PC16	0.00952903	0.242335
P36955.I3L4F9.I3L107.I3L4N7	PC17	-0.0119846	0.141431
P36955.I3L4F9.I3L107.I3L4N7	PC18	0.000592831	0.942016
P36955.I3L4F9.I3L107.I3L4N7	PC19	-0.0173299	0.0334687
P36955.I3L4F9.I3L107.I3L4N7	PC20	-0.00541395	0.506526
P36955.I3L4N7	sex	-0.299391	0
P36955.I3L4N7	age	0.0513933	9.96477e-11
P36955.I3L4N7	PC1	-0.0261765	0.00131718
P36955.I3L4N7	PC2	-0.00205284	0.801142
P36955.I3L4N7	PC3	0.00553518	0.497055
P36955.I3L4N7	PC4	0.0177823	0.0291142
P36955.I3L4N7	PC5	0.00685927	0.400016
P36955.I3L4N7	PC6	-0.00271852	0.738724
P36955.I3L4N7	PC7	0.0107928	0.185424
P36955.I3L4N7	PC8	-0.0100068	0.219524
P36955.I3L4N7	PC9	-0.00552569	0.497793
P36955.I3L4N7	PC10	0.0218147	0.00743239
P36955.I3L4N7	PC11	0.00939286	0.249132
P36955.I3L4N7	PC12	0.0147455	0.0704105
P36955.I3L4N7	PC13	-0.00698706	0.391295
P36955.I3L4N7	PC14	-0.00270667	0.739822
P36955.I3L4N7	PC15	-0.00100147	0.902208
P36955.I3L4N7	PC16	0.0075938	0.351483
P36955.I3L4N7	PC17	-0.00153188	0.850915
P36955.I3L4N7	PC18	0.00675908	0.406935
P36955.I3L4N7	PC19	-0.0103	0.206314
P36955.I3L4N7	PC20	-0.010927	0.180017
P36955.I3L4Z0	sex	-0.288922	9.46104e-302
P36955.I3L4Z0	age	0.00751777	0.344432
P36955.I3L4Z0	PC1	-0.0246476	0.00249011
P36955.I3L4Z0	PC2	0.00465233	0.568128
P36955.I3L4Z0	PC3	0.00197847	0.808203
P36955.I3L4Z0	PC4	0.0188617	0.0206458
P36955.I3L4Z0	PC5	0.00358595	0.659958
P36955.I3L4Z0	PC6	0.00188224	0.817364
P36955.I3L4Z0	PC7	0.004231	0.60368
P36955.I3L4Z0	PC8	-0.011909	0.143962
P36955.I3L4Z0	PC9	-0.00225075	0.782432
P36955.I3L4Z0	PC10	0.0183387	0.0244356
P36955.I3L4Z0	PC11	0.00678616	0.405058
P36955.I3L4Z0	PC12	0.010726	0.188162
P36955.I3L4Z0	PC13	-0.0081026	0.320152
P36955.I3L4Z0	PC14	-0.00305752	0.707559
P36955.I3L4Z0	PC15	-0.000683519	0.933166
P36955.I3L4Z0	PC16	0.00633292	0.437153
P36955.I3L4Z0	PC17	-0.00664039	0.415223
P36955.I3L4Z0	PC18	0.00814612	0.31756
P36955.I3L4Z0	PC19	-0.0108503	0.183092
P36955.I3L4Z0	PC20	-0.00426199	0.601032
P36955.I3L4Z0.I3L2R7	sex	-0.226978	6.15347e-184
P36955.I3L4Z0.I3L2R7	age	0.016058	0.0434267
P36955.I3L4Z0.I3L2R7	PC1	-0.0231229	0.00454844
P36955.I3L4Z0.I3L2R7	PC2	-0.0110461	0.175318
P36955.I3L4Z0.I3L2R7	PC3	-0.00286915	0.72482
P36955.I3L4Z0.I3L2R7	PC4	0.0147896	0.069574
P36955.I3L4Z0.I3L2R7	PC5	0.00595656	0.464881
P36955.I3L4Z0.I3L2R7	PC6	-0.00469914	0.564241
P36955.I3L4Z0.I3L2R7	PC7	0.00299635	0.713148
P36955.I3L4Z0.I3L2R7	PC8	-0.000899616	0.912111
P36955.I3L4Z0.I3L2R7	PC9	-0.000743815	0.927285
P36955.I3L4Z0.I3L2R7	PC10	0.017575	0.0310456
P36955.I3L4Z0.I3L2R7	PC11	0.00425625	0.601522
P36955.I3L4Z0.I3L2R7	PC12	0.00139484	0.864116
P36955.I3L4Z0.I3L2R7	PC13	-0.0108385	0.183569
P36955.I3L4Z0.I3L2R7	PC14	-0.0107897	0.18555
P36955.I3L4Z0.I3L2R7	PC15	-0.0017964	0.825556
P36955.I3L4Z0.I3L2R7	PC16	-0.000483805	0.952666
P36955.I3L4Z0.I3L2R7	PC17	-0.00466657	0.566944
P36955.I3L4Z0.I3L2R7	PC18	0.0123347	0.130168
P36955.I3L4Z0.I3L2R7	PC19	-0.00674623	0.407828
P36955.I3L4Z0.I3L2R7	PC20	-0.000778035	0.92395
P36955.I3L4Z0.I3L2R7.I3L425.I3L1U4.I3L3Z3	sex	-0.193502	2.82872e-133
P36955.I3L4Z0.I3L2R7.I3L425.I3L1U4.I3L3Z3	age	0.00181454	0.819493
P36955.I3L4Z0.I3L2R7.I3L425.I3L1U4.I3L3Z3	PC1	-0.0107016	0.189166
P36955.I3L4Z0.I3L2R7.I3L425.I3L1U4.I3L3Z3	PC2	-0.00904355	0.267171
P36955.I3L4Z0.I3L2R7.I3L425.I3L1U4.I3L3Z3	PC3	0.00103567	0.898886
P36955.I3L4Z0.I3L2R7.I3L425.I3L1U4.I3L3Z3	PC4	0.0253487	0.00186707
P36955.I3L4Z0.I3L2R7.I3L425.I3L1U4.I3L3Z3	PC5	0.0136684	0.0935255
P36955.I3L4Z0.I3L2R7.I3L425.I3L1U4.I3L3Z3	PC6	-0.000809596	0.920875
P36955.I3L4Z0.I3L2R7.I3L425.I3L1U4.I3L3Z3	PC7	0.00635311	0.435692
P36955.I3L4Z0.I3L2R7.I3L425.I3L1U4.I3L3Z3	PC8	-0.00493683	0.544703
P36955.I3L4Z0.I3L2R7.I3L425.I3L1U4.I3L3Z3	PC9	-0.0137148	0.0924169
P36955.I3L4Z0.I3L2R7.I3L425.I3L1U4.I3L3Z3	PC10	-0.000719173	0.929688
P36955.I3L4Z0.I3L2R7.I3L425.I3L1U4.I3L3Z3	PC11	0.00197072	0.808941
P36955.I3L4Z0.I3L2R7.I3L425.I3L1U4.I3L3Z3	PC12	-0.00105002	0.897492
P36955.I3L4Z0.I3L2R7.I3L425.I3L1U4.I3L3Z3	PC13	-0.00114997	0.887796
P36955.I3L4Z0.I3L2R7.I3L425.I3L1U4.I3L3Z3	PC14	-0.000177599	0.982615
P36955.I3L4Z0.I3L2R7.I3L425.I3L1U4.I3L3Z3	PC15	-0.0117724	0.148616
P36955.I3L4Z0.I3L2R7.I3L425.I3L1U4.I3L3Z3	PC16	-0.0122194	0.133801
P36955.I3L4Z0.I3L2R7.I3L425.I3L1U4.I3L3Z3	PC17	-0.0142994	0.0793408
P36955.I3L4Z0.I3L2R7.I3L425.I3L1U4.I3L3Z3	PC18	0.00858123	0.292399
P36955.I3L4Z0.I3L2R7.I3L425.I3L1U4.I3L3Z3	PC19	-0.00923931	0.256954
P36955.I3L4Z0.I3L2R7.I3L425.I3L1U4.I3L3Z3	PC20	0.00408982	0.615813
P36980.Q03591.B1AKG0.V9GYE7	sex	0.0299025	0.000168981
P36980.Q03591.B1AKG0.V9GYE7	age	0.0820096	5.10725e-25
P36980.Q03591.B1AKG0.V9GYE7	PC1	-0.0275991	0.000706995
P36980.Q03591.B1AKG0.V9GYE7	PC2	-0.0192486	0.0181825
P36980.Q03591.B1AKG0.V9GYE7	PC3	0.00727052	0.372365
P36980.Q03591.B1AKG0.V9GYE7	PC4	0.01536	0.0594743
P36980.Q03591.B1AKG0.V9GYE7	PC5	-0.0198668	0.0147789
P36980.Q03591.B1AKG0.V9GYE7	PC6	-0.00258465	0.751154
P36980.Q03591.B1AKG0.V9GYE7	PC7	0.00706799	0.385832
P36980.Q03591.B1AKG0.V9GYE7	PC8	-0.0075372	0.355084
P36980.Q03591.B1AKG0.V9GYE7	PC9	0.00345173	0.671928
P36980.Q03591.B1AKG0.V9GYE7	PC10	0.00939348	0.2491
P36980.Q03591.B1AKG0.V9GYE7	PC11	-0.0165226	0.0426273
P36980.Q03591.B1AKG0.V9GYE7	PC12	-0.00279851	0.731329
P36980.Q03591.B1AKG0.V9GYE7	PC13	0.0249364	0.00221348
P36980.Q03591.B1AKG0.V9GYE7	PC14	-0.0241999	0.00298206
P36980.Q03591.B1AKG0.V9GYE7	PC15	0.00477629	0.557863
P36980.Q03591.B1AKG0.V9GYE7	PC16	0.00335947	0.680205
P36980.Q03591.B1AKG0.V9GYE7	PC17	0.0138281	0.0897557
P36980.Q03591.B1AKG0.V9GYE7	PC18	0.00514847	0.527594
P36980.Q03591.B1AKG0.V9GYE7	PC19	-0.00526724	0.518113
P36980.Q03591.B1AKG0.V9GYE7	PC20	0.00809207	0.320781
P36980.V9GYE7	sex	0.042653	8.02936e-08
P36980.V9GYE7	age	0.0285782	0.000324736
P36980.V9GYE7	PC1	-0.00769475	0.345116
P36980.V9GYE7	PC2	0.00115478	0.88733
P36980.V9GYE7	PC3	-0.00932914	0.252357
P36980.V9GYE7	PC4	0.01392	0.0876431
P36980.V9GYE7	PC5	-0.0129698	0.111528
P36980.V9GYE7	PC6	-0.00548608	0.500879
P36980.V9GYE7	PC7	0.00974583	0.231786
P36980.V9GYE7	PC8	-0.00104359	0.898117
P36980.V9GYE7	PC9	-0.000464163	0.954585
P36980.V9GYE7	PC10	-0.00421052	0.605434
P36980.V9GYE7	PC11	-0.00901631	0.268615
P36980.V9GYE7	PC12	0.0108001	0.185127
P36980.V9GYE7	PC13	0.0258421	0.00151827
P36980.V9GYE7	PC14	-0.00345389	0.671735
P36980.V9GYE7	PC15	-0.00155733	0.848468
P36980.V9GYE7	PC16	0.00307204	0.706235
P36980.V9GYE7	PC17	0.0126778	0.119818
P36980.V9GYE7	PC18	-0.00366729	0.652745
P36980.V9GYE7	PC19	-0.00226042	0.781521
P36980.V9GYE7	PC20	0.0108625	0.182602
P43251	sex	-0.0991053	8.02833e-36
P43251	age	-0.0104931	0.186952
P43251	PC1	-0.00275385	0.735455
P43251	PC2	-0.00608448	0.455348
P43251	PC3	-0.0061471	0.450722
P43251	PC4	-0.00968752	0.234591
P43251	PC5	0.0151524	0.0629987
P43251	PC6	-0.0173017	0.0337576
P43251	PC7	-0.00889689	0.275006
P43251	PC8	-0.00288442	0.723415
P43251	PC9	0.00852755	0.295428
P43251	PC10	0.0118699	0.145282
P43251	PC11	0.00633538	0.436974
P43251	PC12	-0.00294779	0.717596
P43251	PC13	0.0127816	0.116816
P43251	PC14	0.010705	0.189028
P43251	PC15	-0.00183341	0.822021
P43251	PC16	0.00472007	0.562507
P43251	PC17	-0.0129026	0.113395
P43251	PC18	-0.0267903	0.00101059
P43251	PC19	-0.0114456	0.16022
P43251	PC20	-0.00228634	0.77908
P43652	sex	-0.0640381	7.52488e-16
P43652	age	0.108859	6.62727e-43
P43652	PC1	0.00781388	0.337699
P43652	PC2	-0.0191106	0.0190298
P43652	PC3	-0.00335455	0.680647
P43652	PC4	0.00924163	0.256834
P43652	PC5	0.00685411	0.400371
P43652	PC6	-0.0144706	0.0758112
P43652	PC7	-0.00304351	0.708838
P43652	PC8	9.87288e-05	0.990335
P43652	PC9	-0.00567151	0.486517
P43652	PC10	0.0127937	0.116473
P43652	PC11	0.00679167	0.404676
P43652	PC12	-0.00462672	0.57026
P43652	PC13	-0.00275855	0.735021
P43652	PC14	-0.0122399	0.133149
P43652	PC15	0.00526631	0.518187
P43652	PC16	0.0084	0.302711
P43652	PC17	-0.000384403	0.962383
P43652	PC18	0.00130431	0.872858
P43652	PC19	-0.00366956	0.652544
P43652	PC20	-0.01022	0.209858
P48740.F8W876	sex	-0.0853574	5.6654e-27
P48740.F8W876	age	0.00998799	0.209073
P48740.F8W876	PC1	-0.0102988	0.206364
P48740.F8W876	PC2	-0.0137538	0.0914928
P48740.F8W876	PC3	-0.012541	0.123866
P48740.F8W876	PC4	-0.00501746	0.538152
P48740.F8W876	PC5	-0.00440321	0.589028
P48740.F8W876	PC6	-0.00213575	0.79329
P48740.F8W876	PC7	0.007854	0.335225
P48740.F8W876	PC8	-0.00738164	0.365102
P48740.F8W876	PC9	0.0149119	0.0672974
P48740.F8W876	PC10	0.00864723	0.288703
P48740.F8W876	PC11	-1.17609e-05	0.998849
P48740.F8W876	PC12	-0.00572046	0.482763
P48740.F8W876	PC13	3.2359e-05	0.996832
P48740.F8W876	PC14	-0.0102673	0.207755
P48740.F8W876	PC15	-0.00135259	0.868194
P48740.F8W876	PC16	-0.00828466	0.309398
P48740.F8W876	PC17	-0.00495738	0.54303
P48740.F8W876	PC18	-0.00496478	0.542428
P48740.F8W876	PC19	0.00477357	0.558087
P48740.F8W876	PC20	-0.00418239	0.607845
P48740.P09871.A0A087X232.B5MCV4.H0Y5D1.F8W876.C9JMA2	sex	0.00567557	0.475373
P48740.P09871.A0A087X232.B5MCV4.H0Y5D1.F8W876.C9JMA2	age	0.029954	0.000164657
P48740.P09871.A0A087X232.B5MCV4.H0Y5D1.F8W876.C9JMA2	PC1	-0.0180811	0.0265137
P48740.P09871.A0A087X232.B5MCV4.H0Y5D1.F8W876.C9JMA2	PC2	-0.012945	0.112213
P48740.P09871.A0A087X232.B5MCV4.H0Y5D1.F8W876.C9JMA2	PC3	-0.0210855	0.00967244
P48740.P09871.A0A087X232.B5MCV4.H0Y5D1.F8W876.C9JMA2	PC4	0.0112254	0.168413
P48740.P09871.A0A087X232.B5MCV4.H0Y5D1.F8W876.C9JMA2	PC5	-0.0191179	0.0189842
P48740.P09871.A0A087X232.B5MCV4.H0Y5D1.F8W876.C9JMA2	PC6	0.00512418	0.529543
P48740.P09871.A0A087X232.B5MCV4.H0Y5D1.F8W876.C9JMA2	PC7	0.0220418	0.00683659
P48740.P09871.A0A087X232.B5MCV4.H0Y5D1.F8W876.C9JMA2	PC8	0.0166355	0.0412312
P48740.P09871.A0A087X232.B5MCV4.H0Y5D1.F8W876.C9JMA2	PC9	-0.0151602	0.0628642
P48740.P09871.A0A087X232.B5MCV4.H0Y5D1.F8W876.C9JMA2	PC10	-0.00233148	0.774835
P48740.P09871.A0A087X232.B5MCV4.H0Y5D1.F8W876.C9JMA2	PC11	0.00420971	0.605503
P48740.P09871.A0A087X232.B5MCV4.H0Y5D1.F8W876.C9JMA2	PC12	-0.0173385	0.0333814
P48740.P09871.A0A087X232.B5MCV4.H0Y5D1.F8W876.C9JMA2	PC13	0.0102111	0.210257
P48740.P09871.A0A087X232.B5MCV4.H0Y5D1.F8W876.C9JMA2	PC14	-0.00818299	0.315374
P48740.P09871.A0A087X232.B5MCV4.H0Y5D1.F8W876.C9JMA2	PC15	0.00776066	0.341
P48740.P09871.A0A087X232.B5MCV4.H0Y5D1.F8W876.C9JMA2	PC16	0.00739049	0.364528
P48740.P09871.A0A087X232.B5MCV4.H0Y5D1.F8W876.C9JMA2	PC17	0.0179072	0.0280016
P48740.P09871.A0A087X232.B5MCV4.H0Y5D1.F8W876.C9JMA2	PC18	-0.00399367	0.624137
P48740.P09871.A0A087X232.B5MCV4.H0Y5D1.F8W876.C9JMA2	PC19	-0.0128863	0.113851
P48740.P09871.A0A087X232.B5MCV4.H0Y5D1.F8W876.C9JMA2	PC20	0.015739	0.0534609
P49908.A0A182DWH7	sex	-0.0888226	4.4408e-29
P49908.A0A182DWH7	age	0.043319	5.02742e-08
P49908.A0A182DWH7	PC1	-0.0118996	0.144278
P49908.A0A182DWH7	PC2	-0.000661738	0.935291
P49908.A0A182DWH7	PC3	0.00538622	0.508705
P49908.A0A182DWH7	PC4	0.00317126	0.697208
P49908.A0A182DWH7	PC5	-0.00172992	0.831913
P49908.A0A182DWH7	PC6	0.0349921	1.7502e-05
P49908.A0A182DWH7	PC7	-0.0260329	0.00140028
P49908.A0A182DWH7	PC8	0.0104144	0.20132
P49908.A0A182DWH7	PC9	0.000184522	0.981938
P49908.A0A182DWH7	PC10	0.0116093	0.154325
P49908.A0A182DWH7	PC11	-0.012974	0.11141
P49908.A0A182DWH7	PC12	-0.0102439	0.208794
P49908.A0A182DWH7	PC13	0.00666431	0.413545
P49908.A0A182DWH7	PC14	0.00162898	0.841587
P49908.A0A182DWH7	PC15	-0.00232188	0.775738
P49908.A0A182DWH7	PC16	0.0121106	0.137296
P49908.A0A182DWH7	PC17	0.0118894	0.14462
P49908.A0A182DWH7	PC18	0.00385501	0.636225
P49908.A0A182DWH7	PC19	-0.00624858	0.443282
P49908.A0A182DWH7	PC20	0.014879	0.067904
P51884	sex	-0.0701591	1.00931e-18
P51884	age	0.243719	1.27425e-212
P51884	PC1	-0.00427905	0.599576
P51884	PC2	-0.0158375	0.0519836
P51884	PC3	-0.00696614	0.392714
P51884	PC4	0.00683462	0.401712
P51884	PC5	-0.0144535	0.0761571
P51884	PC6	0.012661	0.120311
P51884	PC7	-0.00762775	0.349334
P51884	PC8	-0.00484823	0.551947
P51884	PC9	-0.00465947	0.567535
P51884	PC10	0.000490858	0.951977
P51884	PC11	-0.000242425	0.976271
P51884	PC12	-0.0127924	0.116508
P51884	PC13	-0.000666659	0.93481
P51884	PC14	-0.0203006	0.0127388
P51884	PC15	-0.00821684	0.313376
P51884	PC16	-0.000702157	0.931348
P51884	PC17	-0.00937971	0.249795
P51884	PC18	-0.00445759	0.584436
P51884	PC19	0.00435959	0.592725
P51884	PC20	-0.00173967	0.83098
P55056	sex	0.0407387	2.96894e-07
P55056	age	0.1203	4.50794e-52
P55056	PC1	0.00569144	0.484987
P55056	PC2	0.0115709	0.155692
P55056	PC3	0.0112486	0.167537
P55056	PC4	0.00470231	0.563978
P55056	PC5	0.0144509	0.0762092
P55056	PC6	-0.0101898	0.21121
P55056	PC7	0.0134032	0.100064
P55056	PC8	-0.00719279	0.377499
P55056	PC9	0.00211168	0.795568
P55056	PC10	0.00489744	0.547917
P55056	PC11	-0.00845653	0.299469
P55056	PC12	0.00985018	0.226826
P55056	PC13	0.00891006	0.274297
P55056	PC14	0.0107597	0.186778
P55056	PC15	0.00674656	0.407805
P55056	PC16	0.0155889	0.0557786
P55056	PC17	-0.00282127	0.72923
P55056	PC18	-0.0108853	0.181683
P55056	PC19	0.00520203	0.523307
P55056	PC20	0.00993027	0.223072
P59665.P59666	sex	-0.029833	0.000174989
P59665.P59666	age	-0.099914	2.20197e-36
P59665.P59666	PC1	0.0141183	0.0832194
P59665.P59666	PC2	-0.00844713	0.300006
P59665.P59666	PC3	-0.0110933	0.173478
P59665.P59666	PC4	-0.0123446	0.129862
P59665.P59666	PC5	0.00176061	0.828976
P59665.P59666	PC6	-0.00311304	0.7025
P59665.P59666	PC7	0.0255599	0.00170959
P59665.P59666	PC8	-0.0188855	0.0204862
P59665.P59666	PC9	-0.00567962	0.485895
P59665.P59666	PC10	-0.0110278	0.176034
P59665.P59666	PC11	0.00051463	0.949654
P59665.P59666	PC12	-0.00481583	0.554607
P59665.P59666	PC13	0.0276692	0.000685122
P59665.P59666	PC14	-0.0152904	0.0606373
P59665.P59666	PC15	-0.00910069	0.26416
P59665.P59666	PC16	0.0191227	0.018954
P59665.P59666	PC17	0.0109096	0.18071
P59665.P59666	PC18	0.00769319	0.345214
P59665.P59666	PC19	-0.00247058	0.761796
P59665.P59666	PC20	0.0139832	0.0862122
P61769.F5H6I0.H0YLF3	sex	0.143326	2.28714e-73
P61769.F5H6I0.H0YLF3	age	-0.0686987	5.1611e-18
P61769.F5H6I0.H0YLF3	PC1	-0.046044	1.58355e-08
P61769.F5H6I0.H0YLF3	PC2	-0.00370364	0.649533
P61769.F5H6I0.H0YLF3	PC3	0.00309656	0.704
P61769.F5H6I0.H0YLF3	PC4	0.0139861	0.0861486
P61769.F5H6I0.H0YLF3	PC5	0.0101533	0.212849
P61769.F5H6I0.H0YLF3	PC6	0.0167491	0.0398655
P61769.F5H6I0.H0YLF3	PC7	-0.0261436	0.00133582
P61769.F5H6I0.H0YLF3	PC8	0.0236854	0.0036557
P61769.F5H6I0.H0YLF3	PC9	-0.0190395	0.0194796
P61769.F5H6I0.H0YLF3	PC10	-0.00282262	0.729105
P61769.F5H6I0.H0YLF3	PC11	0.0172559	0.0342317
P61769.F5H6I0.H0YLF3	PC12	2.93706e-05	0.997125
P61769.F5H6I0.H0YLF3	PC13	0.00339825	0.676721
P61769.F5H6I0.H0YLF3	PC14	-0.00503164	0.537004
P61769.F5H6I0.H0YLF3	PC15	0.00940167	0.248688
P61769.F5H6I0.H0YLF3	PC16	0.00445077	0.585011
P61769.F5H6I0.H0YLF3	PC17	0.00226845	0.780765
P61769.F5H6I0.H0YLF3	PC18	0.00983968	0.227322
P61769.F5H6I0.H0YLF3	PC19	0.00170028	0.834751
P61769.F5H6I0.H0YLF3	PC20	-0.0114342	0.160635
P68032.P63267.P60709.P63261.P68133.P62736.A6NL76	sex	-0.0088625	0.265036
P68032.P63267.P60709.P63261.P68133.P62736.A6NL76	age	-0.00198879	0.802502
P68032.P63267.P60709.P63261.P68133.P62736.A6NL76	PC1	-0.000319743	0.968707
P68032.P63267.P60709.P63261.P68133.P62736.A6NL76	PC2	-0.00129544	0.873715
P68032.P63267.P60709.P63261.P68133.P62736.A6NL76	PC3	-0.0150315	0.0651313
P68032.P63267.P60709.P63261.P68133.P62736.A6NL76	PC4	-0.00365895	0.653483
P68032.P63267.P60709.P63261.P68133.P62736.A6NL76	PC5	-0.0015525	0.848933
P68032.P63267.P60709.P63261.P68133.P62736.A6NL76	PC6	-0.00577235	0.478802
P68032.P63267.P60709.P63261.P68133.P62736.A6NL76	PC7	-0.0104784	0.198561
P68032.P63267.P60709.P63261.P68133.P62736.A6NL76	PC8	0.000853044	0.916644
P68032.P63267.P60709.P63261.P68133.P62736.A6NL76	PC9	-0.00408491	0.616237
P68032.P63267.P60709.P63261.P68133.P62736.A6NL76	PC10	-0.00275814	0.735058
P68032.P63267.P60709.P63261.P68133.P62736.A6NL76	PC11	-0.00484115	0.552527
P68032.P63267.P60709.P63261.P68133.P62736.A6NL76	PC12	0.0148235	0.0689357
P68032.P63267.P60709.P63261.P68133.P62736.A6NL76	PC13	0.0107178	0.188498
P68032.P63267.P60709.P63261.P68133.P62736.A6NL76	PC14	-0.00230582	0.777248
P68032.P63267.P60709.P63261.P68133.P62736.A6NL76	PC15	-0.0020835	0.798236
P68032.P63267.P60709.P63261.P68133.P62736.A6NL76	PC16	0.00832629	0.306974
P68032.P63267.P60709.P63261.P68133.P62736.A6NL76	PC17	-0.0162672	0.0459347
P68032.P63267.P60709.P63261.P68133.P62736.A6NL76	PC18	-0.0039245	0.630154
P68032.P63267.P60709.P63261.P68133.P62736.A6NL76	PC19	-0.00518992	0.524275
P68032.P63267.P60709.P63261.P68133.P62736.A6NL76	PC20	-0.0137362	0.0919102
P68871	sex	-0.0449837	1.51369e-08
P68871	age	-0.0212025	0.00765952
P68871	PC1	-0.000736803	0.927969
P68871	PC2	-0.00309935	0.703746
P68871	PC3	-0.0126764	0.119859
P68871	PC4	-0.00583734	0.473864
P68871	PC5	-0.00439127	0.590039
P68871	PC6	0.0194761	0.0168572
P68871	PC7	-0.0298725	0.000246415
P68871	PC8	0.0141571	0.0823762
P68871	PC9	-0.00911482	0.26342
P68871	PC10	0.00090769	0.911325
P68871	PC11	-0.00613275	0.45178
P68871	PC12	0.00237327	0.770911
P68871	PC13	0.0173438	0.0333269
P68871	PC14	-0.0167608	0.0397276
P68871	PC15	0.00813642	0.318136
P68871	PC16	0.0189452	0.0200911
P68871	PC17	0.0229588	0.00484375
P68871	PC18	-0.00427502	0.59992
P68871	PC19	-0.0122498	0.132835
P68871	PC20	-0.000551831	0.94602
P68871.F8W6P5	sex	-0.0795236	1.28686e-23
P68871.F8W6P5	age	-0.0382649	1.47984e-06
P68871.F8W6P5	PC1	0.00206934	0.799578
P68871.F8W6P5	PC2	-0.00634926	0.435971
P68871.F8W6P5	PC3	-0.0112659	0.166883
P68871.F8W6P5	PC4	0.000289094	0.971705
P68871.F8W6P5	PC5	-0.00251779	0.757386
P68871.F8W6P5	PC6	0.0113229	0.164749
P68871.F8W6P5	PC7	-0.0298216	0.0002525
P68871.F8W6P5	PC8	0.0163607	0.044699
P68871.F8W6P5	PC9	-0.00937164	0.250203
P68871.F8W6P5	PC10	0.000417766	0.959121
P68871.F8W6P5	PC11	-0.00257393	0.752152
P68871.F8W6P5	PC12	0.00550938	0.499062
P68871.F8W6P5	PC13	0.0102506	0.208497
P68871.F8W6P5	PC14	-0.0100534	0.217384
P68871.F8W6P5	PC15	0.00900257	0.269345
P68871.F8W6P5	PC16	0.0152455	0.0613984
P68871.F8W6P5	PC17	0.0112329	0.16813
P68871.F8W6P5	PC18	-0.00577328	0.478731
P68871.F8W6P5	PC19	-0.00930778	0.253445
P68871.F8W6P5	PC20	0.00236891	0.77132
P68871.F8W6P5.A0A0J9YWK4	sex	-0.077428	1.80936e-22
P68871.F8W6P5.A0A0J9YWK4	age	-0.0317681	6.43812e-05
P68871.F8W6P5.A0A0J9YWK4	PC1	-6.38492e-05	0.99375
P68871.F8W6P5.A0A0J9YWK4	PC2	-0.00783338	0.336495
P68871.F8W6P5.A0A0J9YWK4	PC3	-0.00871083	0.285171
P68871.F8W6P5.A0A0J9YWK4	PC4	-0.000331663	0.967541
P68871.F8W6P5.A0A0J9YWK4	PC5	-0.00503419	0.536798
P68871.F8W6P5.A0A0J9YWK4	PC6	0.00417894	0.608142
P68871.F8W6P5.A0A0J9YWK4	PC7	-0.0153797	0.0591476
P68871.F8W6P5.A0A0J9YWK4	PC8	0.0115647	0.155914
P68871.F8W6P5.A0A0J9YWK4	PC9	-0.00913797	0.262209
P68871.F8W6P5.A0A0J9YWK4	PC10	0.000761483	0.925563
P68871.F8W6P5.A0A0J9YWK4	PC11	-0.00284826	0.726743
P68871.F8W6P5.A0A0J9YWK4	PC12	0.00252206	0.756987
P68871.F8W6P5.A0A0J9YWK4	PC13	0.0106658	0.190653
P68871.F8W6P5.A0A0J9YWK4	PC14	-0.0073718	0.365742
P68871.F8W6P5.A0A0J9YWK4	PC15	0.0091567	0.261232
P68871.F8W6P5.A0A0J9YWK4	PC16	0.012921	0.11288
P68871.F8W6P5.A0A0J9YWK4	PC17	0.00574197	0.48112
P68871.F8W6P5.A0A0J9YWK4	PC18	-0.000224097	0.978065
P68871.F8W6P5.A0A0J9YWK4	PC19	-0.0136605	0.0937144
P68871.F8W6P5.A0A0J9YWK4	PC20	0.00649081	0.425809
P69892.P02042.P02100.P69891.P68871.E9PEW8.E9PBW4.E9PFT6.A8MUF7.F8W6P5	sex	-0.07652	5.56488e-22
P69892.P02042.P02100.P69891.P68871.E9PEW8.E9PBW4.E9PFT6.A8MUF7.F8W6P5	age	-0.0391579	8.37718e-07
P69892.P02042.P02100.P69891.P68871.E9PEW8.E9PBW4.E9PFT6.A8MUF7.F8W6P5	PC1	0.00240506	0.76793
P69892.P02042.P02100.P69891.P68871.E9PEW8.E9PBW4.E9PFT6.A8MUF7.F8W6P5	PC2	-0.00781627	0.337552
P69892.P02042.P02100.P69891.P68871.E9PEW8.E9PBW4.E9PFT6.A8MUF7.F8W6P5	PC3	-0.00889563	0.275075
P69892.P02042.P02100.P69891.P68871.E9PEW8.E9PBW4.E9PFT6.A8MUF7.F8W6P5	PC4	0.00149287	0.854669
P69892.P02042.P02100.P69891.P68871.E9PEW8.E9PBW4.E9PFT6.A8MUF7.F8W6P5	PC5	-0.0040069	0.622988
P69892.P02042.P02100.P69891.P68871.E9PEW8.E9PBW4.E9PFT6.A8MUF7.F8W6P5	PC6	0.00891245	0.274168
P69892.P02042.P02100.P69891.P68871.E9PEW8.E9PBW4.E9PFT6.A8MUF7.F8W6P5	PC7	-0.0197753	0.0152442
P69892.P02042.P02100.P69891.P68871.E9PEW8.E9PBW4.E9PFT6.A8MUF7.F8W6P5	PC8	0.0153008	0.0604625
P69892.P02042.P02100.P69891.P68871.E9PEW8.E9PBW4.E9PFT6.A8MUF7.F8W6P5	PC9	-0.00757873	0.35244
P69892.P02042.P02100.P69891.P68871.E9PEW8.E9PBW4.E9PFT6.A8MUF7.F8W6P5	PC10	0.00127084	0.876094
P69892.P02042.P02100.P69891.P68871.E9PEW8.E9PBW4.E9PFT6.A8MUF7.F8W6P5	PC11	0.000750855	0.926599
P69892.P02042.P02100.P69891.P68871.E9PEW8.E9PBW4.E9PFT6.A8MUF7.F8W6P5	PC12	0.0018348	0.821888
P69892.P02042.P02100.P69891.P68871.E9PEW8.E9PBW4.E9PFT6.A8MUF7.F8W6P5	PC13	0.00932911	0.252359
P69892.P02042.P02100.P69891.P68871.E9PEW8.E9PBW4.E9PFT6.A8MUF7.F8W6P5	PC14	-0.0101779	0.211744
P69892.P02042.P02100.P69891.P68871.E9PEW8.E9PBW4.E9PFT6.A8MUF7.F8W6P5	PC15	0.00755747	0.353792
P69892.P02042.P02100.P69891.P68871.E9PEW8.E9PBW4.E9PFT6.A8MUF7.F8W6P5	PC16	0.00922213	0.257839
P69892.P02042.P02100.P69891.P68871.E9PEW8.E9PBW4.E9PFT6.A8MUF7.F8W6P5	PC17	0.00869862	0.285847
P69892.P02042.P02100.P69891.P68871.E9PEW8.E9PBW4.E9PFT6.A8MUF7.F8W6P5	PC18	-0.00303406	0.709701
P69892.P02042.P02100.P69891.P68871.E9PEW8.E9PBW4.E9PFT6.A8MUF7.F8W6P5	PC19	-0.00735588	0.366778
P69892.P02042.P02100.P69891.P68871.E9PEW8.E9PBW4.E9PFT6.A8MUF7.F8W6P5	PC20	0.00633304	0.437144
P69905	sex	-0.0702428	9.18283e-19
P69905	age	-0.0288148	0.000289523
P69905	PC1	0.00352743	0.665167
P69905	PC2	-0.00564957	0.488205
P69905	PC3	-0.0122892	0.131591
P69905	PC4	-0.00480533	0.55547
P69905	PC5	-0.00467831	0.565969
P69905	PC6	0.0167956	0.0393186
P69905	PC7	-0.0349769	1.76494e-05
P69905	PC8	0.0181122	0.0262552
P69905	PC9	-0.0115675	0.155813
P69905	PC10	0.000942879	0.907903
P69905	PC11	-0.00468731	0.565222
P69905	PC12	0.00800391	0.326082
P69905	PC13	0.0145531	0.0741563
P69905	PC14	-0.0181374	0.0260467
P69905	PC15	0.0101774	0.211768
P69905	PC16	0.0186263	0.0222833
P69905	PC17	0.0199593	0.0143213
P69905	PC18	-0.00948843	0.244348
P69905	PC19	-0.00887461	0.276211
P69905	PC20	0.00329331	0.686164
P69905.G3V1N2	sex	-0.0729309	4.15378e-20
P69905.G3V1N2	age	-0.0289217	0.000274816
P69905.G3V1N2	PC1	0.00247261	0.761607
P69905.G3V1N2	PC2	-0.00804958	0.323328
P69905.G3V1N2	PC3	-0.0143708	0.0778525
P69905.G3V1N2	PC4	-0.0042158	0.604981
P69905.G3V1N2	PC5	-0.00213794	0.793082
P69905.G3V1N2	PC6	0.0101169	0.214497
P69905.G3V1N2	PC7	-0.0235619	0.00383677
P69905.G3V1N2	PC8	0.0117871	0.148109
P69905.G3V1N2	PC9	-0.00805848	0.322794
P69905.G3V1N2	PC10	0.00050429	0.950664
P69905.G3V1N2	PC11	-0.00201427	0.804802
P69905.G3V1N2	PC12	0.00229769	0.778013
P69905.G3V1N2	PC13	0.0121503	0.136011
P69905.G3V1N2	PC14	-0.0116438	0.153101
P69905.G3V1N2	PC15	0.00916361	0.260872
P69905.G3V1N2	PC16	0.0149334	0.0669039
P69905.G3V1N2	PC17	0.0147442	0.0704353
P69905.G3V1N2	PC18	-0.00533126	0.51304
P69905.G3V1N2	PC19	-0.0138398	0.0894835
P69905.G3V1N2	PC20	0.00367739	0.651852
P78563	sex	-0.120637	2.34429e-52
P78563	age	-0.0617097	7.97395e-15
P78563	PC1	0.0525636	1.09198e-10
P78563	PC2	-0.0159995	0.0496284
P78563	PC3	-0.0415256	3.44916e-07
P78563	PC4	-0.00644631	0.428989
P78563	PC5	-0.0136625	0.0936669
P78563	PC6	-0.0342056	2.69279e-05
P78563	PC7	-0.0212936	0.0089786
P78563	PC8	-0.0107894	0.185564
P78563	PC9	-0.00963911	0.236937
P78563	PC10	0.0158789	0.0513734
P78563	PC11	0.00295181	0.717228
P78563	PC12	-0.0142308	0.0807932
P78563	PC13	-0.0150315	0.0651305
P78563	PC14	0.00391744	0.63077
P78563	PC15	0.00356463	0.661854
P78563	PC16	-3.7912e-05	0.996289
P78563	PC17	-0.00157976	0.846312
P78563	PC18	0.000356959	0.965067
P78563	PC19	0.00637877	0.43384
P78563	PC20	-0.0154035	0.0587575
P80108	sex	-0.216722	1.76557e-167
P80108	age	-0.0591553	9.63044e-14
P80108	PC1	0.01321	0.10505
P80108	PC2	0.000852074	0.916738
P80108	PC3	0.00226593	0.781002
P80108	PC4	-0.00622963	0.444666
P80108	PC5	0.0174657	0.0321073
P80108	PC6	0.0114971	0.158347
P80108	PC7	-0.000943686	0.907824
P80108	PC8	-0.00617694	0.448527
P80108	PC9	0.00304603	0.708608
P80108	PC10	0.00794081	0.32991
P80108	PC11	-0.0112386	0.167912
P80108	PC12	0.0048472	0.552031
P80108	PC13	0.00316058	0.698178
P80108	PC14	-0.00377943	0.642856
P80108	PC15	-0.0104301	0.20064
P80108	PC16	-0.0172412	0.0343847
P80108	PC17	0.0105766	0.19439
P80108	PC18	-0.0254953	0.00175643
P80108	PC19	6.14379e-05	0.993986
P80108	PC20	0.00633656	0.436889
P80748.A0A075B6K5	sex	-0.105176	3.76077e-40
P80748.A0A075B6K5	age	-0.204144	1.97565e-148
P80748.A0A075B6K5	PC1	-0.00223653	0.783772
P80748.A0A075B6K5	PC2	0.0140596	0.0845109
P80748.A0A075B6K5	PC3	-0.00563667	0.489198
P80748.A0A075B6K5	PC4	-0.0102584	0.208153
P80748.A0A075B6K5	PC5	-0.0164221	0.0439032
P80748.A0A075B6K5	PC6	-0.0065736	0.419931
P80748.A0A075B6K5	PC7	-0.0147322	0.0706638
P80748.A0A075B6K5	PC8	0.00392062	0.630493
P80748.A0A075B6K5	PC9	0.0194453	0.0170318
P80748.A0A075B6K5	PC10	-0.014133	0.0829001
P80748.A0A075B6K5	PC11	0.00744128	0.361241
P80748.A0A075B6K5	PC12	0.00669636	0.411302
P80748.A0A075B6K5	PC13	-0.00695625	0.393387
P80748.A0A075B6K5	PC14	0.00320191	0.694429
P80748.A0A075B6K5	PC15	0.00411368	0.613755
P80748.A0A075B6K5	PC16	0.000711292	0.930457
P80748.A0A075B6K5	PC17	0.0175102	0.0316713
P80748.A0A075B6K5	PC18	0.00188687	0.816922
P80748.A0A075B6K5	PC19	0.0080147	0.32543
P80748.A0A075B6K5	PC20	0.00242962	0.765629
Q02325.P00747.A6PVI2.Q5TEH5	sex	-0.0540205	1.05663e-11
Q02325.P00747.A6PVI2.Q5TEH5	age	-0.125431	1.73632e-56
Q02325.P00747.A6PVI2.Q5TEH5	PC1	0.00126767	0.8764
Q02325.P00747.A6PVI2.Q5TEH5	PC2	-0.0143385	0.0785236
Q02325.P00747.A6PVI2.Q5TEH5	PC3	-0.0096118	0.238269
Q02325.P00747.A6PVI2.Q5TEH5	PC4	0.0167412	0.0399591
Q02325.P00747.A6PVI2.Q5TEH5	PC5	0.0150938	0.0640256
Q02325.P00747.A6PVI2.Q5TEH5	PC6	-0.0129812	0.111213
Q02325.P00747.A6PVI2.Q5TEH5	PC7	-0.0139851	0.0861698
Q02325.P00747.A6PVI2.Q5TEH5	PC8	0.00569289	0.484876
Q02325.P00747.A6PVI2.Q5TEH5	PC9	-0.000645578	0.936867
Q02325.P00747.A6PVI2.Q5TEH5	PC10	0.0131784	0.105886
Q02325.P00747.A6PVI2.Q5TEH5	PC11	-0.00696987	0.392461
Q02325.P00747.A6PVI2.Q5TEH5	PC12	-0.0147385	0.0705437
Q02325.P00747.A6PVI2.Q5TEH5	PC13	-0.00207484	0.799057
Q02325.P00747.A6PVI2.Q5TEH5	PC14	0.00744738	0.360847
Q02325.P00747.A6PVI2.Q5TEH5	PC15	0.00854081	0.294678
Q02325.P00747.A6PVI2.Q5TEH5	PC16	0.00247518	0.761366
Q02325.P00747.A6PVI2.Q5TEH5	PC17	-0.0200092	0.0140793
Q02325.P00747.A6PVI2.Q5TEH5	PC18	0.0104291	0.200681
Q02325.P00747.A6PVI2.Q5TEH5	PC19	-0.00829222	0.308957
Q02325.P00747.A6PVI2.Q5TEH5	PC20	-0.00393348	0.629372
Q02985.P08603.A0A0D9SG88.Q5TFM2.A0A087WYK9.Q6NSD3	sex	-0.0509089	1.48955e-10
Q02985.P08603.A0A0D9SG88.Q5TFM2.A0A087WYK9.Q6NSD3	age	0.102391	3.92022e-38
Q02985.P08603.A0A0D9SG88.Q5TFM2.A0A087WYK9.Q6NSD3	PC1	-0.0145856	0.0735123
Q02985.P08603.A0A0D9SG88.Q5TFM2.A0A087WYK9.Q6NSD3	PC2	0.0014615	0.85769
Q02985.P08603.A0A0D9SG88.Q5TFM2.A0A087WYK9.Q6NSD3	PC3	0.00776	0.341041
Q02985.P08603.A0A0D9SG88.Q5TFM2.A0A087WYK9.Q6NSD3	PC4	0.0136162	0.0947841
Q02985.P08603.A0A0D9SG88.Q5TFM2.A0A087WYK9.Q6NSD3	PC5	0.00108789	0.893817
Q02985.P08603.A0A0D9SG88.Q5TFM2.A0A087WYK9.Q6NSD3	PC6	-0.0310002	0.000142141
Q02985.P08603.A0A0D9SG88.Q5TFM2.A0A087WYK9.Q6NSD3	PC7	0.0214486	0.00849101
Q02985.P08603.A0A0D9SG88.Q5TFM2.A0A087WYK9.Q6NSD3	PC8	-0.0113904	0.162245
Q02985.P08603.A0A0D9SG88.Q5TFM2.A0A087WYK9.Q6NSD3	PC9	0.00241213	0.767268
Q02985.P08603.A0A0D9SG88.Q5TFM2.A0A087WYK9.Q6NSD3	PC10	-0.0184262	0.0237619
Q02985.P08603.A0A0D9SG88.Q5TFM2.A0A087WYK9.Q6NSD3	PC11	0.00977942	0.230181
Q02985.P08603.A0A0D9SG88.Q5TFM2.A0A087WYK9.Q6NSD3	PC12	0.00541714	0.506275
Q02985.P08603.A0A0D9SG88.Q5TFM2.A0A087WYK9.Q6NSD3	PC13	-0.00756073	0.353584
Q02985.P08603.A0A0D9SG88.Q5TFM2.A0A087WYK9.Q6NSD3	PC14	-0.0123531	0.129598
Q02985.P08603.A0A0D9SG88.Q5TFM2.A0A087WYK9.Q6NSD3	PC15	-0.0126725	0.119973
Q02985.P08603.A0A0D9SG88.Q5TFM2.A0A087WYK9.Q6NSD3	PC16	-0.00971772	0.233135
Q02985.P08603.A0A0D9SG88.Q5TFM2.A0A087WYK9.Q6NSD3	PC17	0.00339599	0.676924
Q02985.P08603.A0A0D9SG88.Q5TFM2.A0A087WYK9.Q6NSD3	PC18	-0.0200328	0.0139665
Q02985.P08603.A0A0D9SG88.Q5TFM2.A0A087WYK9.Q6NSD3	PC19	0.000196824	0.980734
Q02985.P08603.A0A0D9SG88.Q5TFM2.A0A087WYK9.Q6NSD3	PC20	0.0045369	0.577768
Q03591.B1AKG0	sex	0.0132555	0.0954993
Q03591.B1AKG0	age	0.0487867	8.30143e-10
Q03591.B1AKG0	PC1	-0.0165473	0.0423185
Q03591.B1AKG0	PC2	-0.0126013	0.122069
Q03591.B1AKG0	PC3	0.00989727	0.224613
Q03591.B1AKG0	PC4	0.0154808	0.0574989
Q03591.B1AKG0	PC5	-0.0183504	0.0243446
Q03591.B1AKG0	PC6	-0.00225976	0.781583
Q03591.B1AKG0	PC7	0.00680364	0.403849
Q03591.B1AKG0	PC8	-0.00300742	0.712135
Q03591.B1AKG0	PC9	0.000171378	0.983224
Q03591.B1AKG0	PC10	0.00791754	0.331329
Q03591.B1AKG0	PC11	-0.00542299	0.505816
Q03591.B1AKG0	PC12	-0.00848922	0.297604
Q03591.B1AKG0	PC13	0.01397	0.0865112
Q03591.B1AKG0	PC14	-0.0183192	0.024588
Q03591.B1AKG0	PC15	0.00120769	0.882204
Q03591.B1AKG0	PC16	0.00414958	0.610664
Q03591.B1AKG0	PC17	0.0169162	0.0379265
Q03591.B1AKG0	PC18	0.002066	0.799894
Q03591.B1AKG0	PC19	-0.00956008	0.240804
Q03591.B1AKG0	PC20	0.00938926	0.249313
Q03591.P08603.B1AKG0	sex	-0.109777	1.31828e-43
Q03591.P08603.B1AKG0	age	0.137885	5.45613e-68
Q03591.P08603.B1AKG0	PC1	-0.0181158	0.0262254
Q03591.P08603.B1AKG0	PC2	0.00157159	0.847097
Q03591.P08603.B1AKG0	PC3	0.00244475	0.764213
Q03591.P08603.B1AKG0	PC4	0.0130031	0.11061
Q03591.P08603.B1AKG0	PC5	-0.00434797	0.593711
Q03591.P08603.B1AKG0	PC6	-0.0202814	0.0128236
Q03591.P08603.B1AKG0	PC7	0.0157964	0.0525957
Q03591.P08603.B1AKG0	PC8	-0.017561	0.0311795
Q03591.P08603.B1AKG0	PC9	0.00825327	0.311235
Q03591.P08603.B1AKG0	PC10	-0.00827572	0.309921
Q03591.P08603.B1AKG0	PC11	0.0169918	0.0370761
Q03591.P08603.B1AKG0	PC12	-0.0065254	0.423347
Q03591.P08603.B1AKG0	PC13	-0.00406667	0.617813
Q03591.P08603.B1AKG0	PC14	-0.0202272	0.0130653
Q03591.P08603.B1AKG0	PC15	-0.0157898	0.0526949
Q03591.P08603.B1AKG0	PC16	-0.00898311	0.270381
Q03591.P08603.B1AKG0	PC17	0.00718222	0.3782
Q03591.P08603.B1AKG0	PC18	-0.00787364	0.334018
Q03591.P08603.B1AKG0	PC19	-0.00312278	0.701613
Q03591.P08603.B1AKG0	PC20	-0.00540155	0.5075
Q04756.D6RAR4	sex	-0.00594964	0.454321
Q04756.D6RAR4	age	0.0299343	0.000166305
Q04756.D6RAR4	PC1	-0.000330722	0.967633
Q04756.D6RAR4	PC2	-0.0181888	0.0256271
Q04756.D6RAR4	PC3	-0.00589096	0.469813
Q04756.D6RAR4	PC4	0.0105069	0.197342
Q04756.D6RAR4	PC5	-0.00730667	0.369993
Q04756.D6RAR4	PC6	0.00324901	0.690165
Q04756.D6RAR4	PC7	0.000373296	0.963469
Q04756.D6RAR4	PC8	0.0234668	0.00398172
Q04756.D6RAR4	PC9	-0.00693525	0.394817
Q04756.D6RAR4	PC10	-0.00197294	0.80873
Q04756.D6RAR4	PC11	0.000983693	0.903935
Q04756.D6RAR4	PC12	-0.00583933	0.473714
Q04756.D6RAR4	PC13	-0.00877498	0.281638
Q04756.D6RAR4	PC14	0.00302705	0.710342
Q04756.D6RAR4	PC15	0.00453832	0.577649
Q04756.D6RAR4	PC16	-0.000617972	0.939562
Q04756.D6RAR4	PC17	-0.0048885	0.548648
Q04756.D6RAR4	PC18	-0.00200662	0.805529
Q04756.D6RAR4	PC19	0.00374702	0.645707
Q04756.D6RAR4	PC20	-0.00222819	0.784559
Q06033.A0A087WW43.E7ET33	sex	0.195309	8.68906e-136
Q06033.A0A087WW43.E7ET33	age	0.171144	2.96028e-104
Q06033.A0A087WW43.E7ET33	PC1	-0.0141181	0.083225
Q06033.A0A087WW43.E7ET33	PC2	0.00787614	0.333864
Q06033.A0A087WW43.E7ET33	PC3	-0.0141775	0.0819353
Q06033.A0A087WW43.E7ET33	PC4	0.00909385	0.26452
Q06033.A0A087WW43.E7ET33	PC5	-0.00730074	0.370381
Q06033.A0A087WW43.E7ET33	PC6	0.000629783	0.938409
Q06033.A0A087WW43.E7ET33	PC7	-0.00734733	0.367335
Q06033.A0A087WW43.E7ET33	PC8	0.0079149	0.331491
Q06033.A0A087WW43.E7ET33	PC9	0.00883288	0.278475
Q06033.A0A087WW43.E7ET33	PC10	-0.0178699	0.0283305
Q06033.A0A087WW43.E7ET33	PC11	-0.00012764	0.987505
Q06033.A0A087WW43.E7ET33	PC12	-0.00922174	0.25786
Q06033.A0A087WW43.E7ET33	PC13	0.0225991	0.00555257
Q06033.A0A087WW43.E7ET33	PC14	-0.00203806	0.802544
Q06033.A0A087WW43.E7ET33	PC15	0.0144047	0.0771546
Q06033.A0A087WW43.E7ET33	PC16	-0.010789	0.185579
Q06033.A0A087WW43.E7ET33	PC17	-0.0276993	0.000675956
Q06033.A0A087WW43.E7ET33	PC18	0.0103657	0.203432
Q06033.A0A087WW43.E7ET33	PC19	0.0115761	0.155507
Q06033.A0A087WW43.E7ET33	PC20	-0.0160448	0.0489865
Q08380	sex	0.103066	1.28691e-38
Q08380	age	0.0260791	0.0010371
Q08380	PC1	-0.0142054	0.0813364
Q08380	PC2	-0.00960784	0.238462
Q08380	PC3	-0.0143559	0.0781619
Q08380	PC4	-0.0143555	0.0781692
Q08380	PC5	0.00940855	0.248342
Q08380	PC6	0.00399552	0.623976
Q08380	PC7	0.014217	0.0810885
Q08380	PC8	-0.0011331	0.889431
Q08380	PC9	0.00670389	0.410777
Q08380	PC10	-0.00980494	0.228967
Q08380	PC11	0.00424339	0.60262
Q08380	PC12	0.0106678	0.190568
Q08380	PC13	-0.0105433	0.195796
Q08380	PC14	-0.0105261	0.196527
Q08380	PC15	-0.00950334	0.243608
Q08380	PC16	-0.00730845	0.369876
Q08380	PC17	-0.00723836	0.374484
Q08380	PC18	-0.0187036	0.0217331
Q08380	PC19	0.00785503	0.335162
Q08380	PC20	-0.0031306	0.700902
Q08380.K7EQT9.K7EKQ5.K7ESM3.K7EP36.K7ES75.K7EN99.K7ERZ6.K7EJD3	sex	0.105335	2.87036e-40
Q08380.K7EQT9.K7EKQ5.K7ESM3.K7EP36.K7ES75.K7EN99.K7ERZ6.K7EJD3	age	0.00968274	0.223328
Q08380.K7EQT9.K7EKQ5.K7ESM3.K7EP36.K7ES75.K7EN99.K7ERZ6.K7EJD3	PC1	-0.0174694	0.0320703
Q08380.K7EQT9.K7EKQ5.K7ESM3.K7EP36.K7ES75.K7EN99.K7ERZ6.K7EJD3	PC2	-0.0162287	0.046451
Q08380.K7EQT9.K7EKQ5.K7ESM3.K7EP36.K7ES75.K7EN99.K7ERZ6.K7EJD3	PC3	-0.0196253	0.0160354
Q08380.K7EQT9.K7EKQ5.K7ESM3.K7EP36.K7ES75.K7EN99.K7ERZ6.K7EJD3	PC4	-0.0190132	0.0196488
Q08380.K7EQT9.K7EKQ5.K7ESM3.K7EP36.K7ES75.K7EN99.K7ERZ6.K7EJD3	PC5	0.00490456	0.547336
Q08380.K7EQT9.K7EKQ5.K7ESM3.K7EP36.K7ES75.K7EN99.K7ERZ6.K7EJD3	PC6	-0.0128101	0.116003
Q08380.K7EQT9.K7EKQ5.K7ESM3.K7EP36.K7ES75.K7EN99.K7ERZ6.K7EJD3	PC7	0.0283552	0.000502012
Q08380.K7EQT9.K7EKQ5.K7ESM3.K7EP36.K7ES75.K7EN99.K7ERZ6.K7EJD3	PC8	-0.00838861	0.303367
Q08380.K7EQT9.K7EKQ5.K7ESM3.K7EP36.K7ES75.K7EN99.K7ERZ6.K7EJD3	PC9	0.00144172	0.859596
Q08380.K7EQT9.K7EKQ5.K7ESM3.K7EP36.K7ES75.K7EN99.K7ERZ6.K7EJD3	PC10	-0.00255667	0.75376
Q08380.K7EQT9.K7EKQ5.K7ESM3.K7EP36.K7ES75.K7EN99.K7ERZ6.K7EJD3	PC11	0.0059343	0.466552
Q08380.K7EQT9.K7EKQ5.K7ESM3.K7EP36.K7ES75.K7EN99.K7ERZ6.K7EJD3	PC12	-1.94307e-05	0.998098
Q08380.K7EQT9.K7EKQ5.K7ESM3.K7EP36.K7ES75.K7EN99.K7ERZ6.K7EJD3	PC13	-0.00328391	0.687012
Q08380.K7EQT9.K7EKQ5.K7ESM3.K7EP36.K7ES75.K7EN99.K7ERZ6.K7EJD3	PC14	-0.0199227	0.014501
Q08380.K7EQT9.K7EKQ5.K7ESM3.K7EP36.K7ES75.K7EN99.K7ERZ6.K7EJD3	PC15	0.000104972	0.989724
Q08380.K7EQT9.K7EKQ5.K7ESM3.K7EP36.K7ES75.K7EN99.K7ERZ6.K7EJD3	PC16	-0.0100183	0.218994
Q08380.K7EQT9.K7EKQ5.K7ESM3.K7EP36.K7ES75.K7EN99.K7ERZ6.K7EJD3	PC17	0.00266228	0.743938
Q08380.K7EQT9.K7EKQ5.K7ESM3.K7EP36.K7ES75.K7EN99.K7ERZ6.K7EJD3	PC18	-0.0165436	0.0423652
Q08380.K7EQT9.K7EKQ5.K7ESM3.K7EP36.K7ES75.K7EN99.K7ERZ6.K7EJD3	PC19	0.0135633	0.0960732
Q08380.K7EQT9.K7EKQ5.K7ESM3.K7EP36.K7ES75.K7EN99.K7ERZ6.K7EJD3	PC20	-0.00916596	0.26075
Q13790	sex	0.028457	0.000344296
Q13790	age	0.0157616	0.0474463
Q13790	PC1	-0.00967322	0.235282
Q13790	PC2	0.00779203	0.339052
Q13790	PC3	-0.00468822	0.565147
Q13790	PC4	0.0123886	0.1285
Q13790	PC5	0.011951	0.142552
Q13790	PC6	0.00249127	0.759863
Q13790	PC7	-0.0263832	0.00120545
Q13790	PC8	0.00280999	0.73027
Q13790	PC9	-0.0111689	0.170565
Q13790	PC10	-0.00723238	0.374879
Q13790	PC11	0.00455394	0.576341
Q13790	PC12	-0.00776622	0.340654
Q13790	PC13	0.00258086	0.751507
Q13790	PC14	-0.00791978	0.331193
Q13790	PC15	0.00391155	0.631284
Q13790	PC16	0.00350012	0.667602
Q13790	PC17	9.60572e-05	0.990597
Q13790	PC18	0.00334048	0.681913
Q13790	PC19	-0.00832956	0.306784
Q13790	PC20	-0.00180252	0.824971
Q14520	sex	0.0228704	0.00402046
Q14520	age	-0.0131835	0.0973132
Q14520	PC1	-0.00791969	0.331198
Q14520	PC2	-0.0102872	0.206878
Q14520	PC3	0.00486929	0.55022
Q14520	PC4	0.00123618	0.879447
Q14520	PC5	0.0016325	0.841249
Q14520	PC6	0.00484643	0.552094
Q14520	PC7	0.0143446	0.0783958
Q14520	PC8	0.0141699	0.0820999
Q14520	PC9	0.00127335	0.875851
Q14520	PC10	-0.000744974	0.927172
Q14520	PC11	-0.00144347	0.859427
Q14520	PC12	0.00263512	0.74646
Q14520	PC13	0.00398683	0.624731
Q14520	PC14	-0.0099561	0.22187
Q14520	PC15	-0.0113976	0.161979
Q14520	PC16	-0.0168936	0.0381844
Q14520	PC17	-0.0153901	0.0589768
Q14520	PC18	0.00867016	0.287426
Q14520	PC19	-0.00873964	0.283581
Q14520	PC20	-0.00703645	0.387955
Q14624.B7ZKJ8	sex	0.302823	0
Q14624.B7ZKJ8	age	0.0265482	0.000839968
Q14624.B7ZKJ8	PC1	-0.0349944	1.74791e-05
Q14624.B7ZKJ8	PC2	-0.0107814	0.185889
Q14624.B7ZKJ8	PC3	0.0247043	0.00243337
Q14624.B7ZKJ8	PC4	0.0218599	0.00731021
Q14624.B7ZKJ8	PC5	-0.0225159	0.00572922
Q14624.B7ZKJ8	PC6	-0.012233	0.133367
Q14624.B7ZKJ8	PC7	0.0161884	0.0469974
Q14624.B7ZKJ8	PC8	-0.00838376	0.303647
Q14624.B7ZKJ8	PC9	-0.00600669	0.461132
Q14624.B7ZKJ8	PC10	-0.0297376	0.000262863
Q14624.B7ZKJ8	PC11	-0.00424202	0.602738
Q14624.B7ZKJ8	PC12	0.00819162	0.314864
Q14624.B7ZKJ8	PC13	0.0182762	0.0249261
Q14624.B7ZKJ8	PC14	-0.00533272	0.512924
Q14624.B7ZKJ8	PC15	-0.00862636	0.289868
Q14624.B7ZKJ8	PC16	-0.0252821	0.00191942
Q14624.B7ZKJ8	PC17	-0.011586	0.155154
Q14624.B7ZKJ8	PC18	0.00837751	0.304007
Q14624.B7ZKJ8	PC19	0.00718702	0.377881
Q14624.B7ZKJ8	PC20	-0.000847159	0.917217
Q14624.H7C0L5.B7ZKJ8	sex	0.33657	0
Q14624.H7C0L5.B7ZKJ8	age	0.028104	0.000407691
Q14624.H7C0L5.B7ZKJ8	PC1	-0.032666	6.09893e-05
Q14624.H7C0L5.B7ZKJ8	PC2	-0.00724035	0.374352
Q14624.H7C0L5.B7ZKJ8	PC3	0.018473	0.0234089
Q14624.H7C0L5.B7ZKJ8	PC4	0.0301218	0.000218542
Q14624.H7C0L5.B7ZKJ8	PC5	-0.0191857	0.0185643
Q14624.H7C0L5.B7ZKJ8	PC6	-0.019812	0.0150559
Q14624.H7C0L5.B7ZKJ8	PC7	0.0133591	0.101184
Q14624.H7C0L5.B7ZKJ8	PC8	-0.0141057	0.0834966
Q14624.H7C0L5.B7ZKJ8	PC9	-0.00146658	0.857201
Q14624.H7C0L5.B7ZKJ8	PC10	-0.0341101	2.83563e-05
Q14624.H7C0L5.B7ZKJ8	PC11	0.00714549	0.380644
Q14624.H7C0L5.B7ZKJ8	PC12	0.00706215	0.386224
Q14624.H7C0L5.B7ZKJ8	PC13	0.0193644	0.0174972
Q14624.H7C0L5.B7ZKJ8	PC14	-0.00181921	0.823377
Q14624.H7C0L5.B7ZKJ8	PC15	-0.0137989	0.0904357
Q14624.H7C0L5.B7ZKJ8	PC16	-0.0221493	0.00657001
Q14624.H7C0L5.B7ZKJ8	PC17	-0.0135468	0.0964797
Q14624.H7C0L5.B7ZKJ8	PC18	0.0086004	0.291322
Q14624.H7C0L5.B7ZKJ8	PC19	0.00181418	0.823857
Q14624.H7C0L5.B7ZKJ8	PC20	0.000428545	0.958067
Q15166.F8WD41.C9JZ99	sex	0.0444582	2.22126e-08
Q15166.F8WD41.C9JZ99	age	-0.0805899	3.26397e-24
Q15166.F8WD41.C9JZ99	PC1	0.00569662	0.48459
Q15166.F8WD41.C9JZ99	PC2	0.00972823	0.23263
Q15166.F8WD41.C9JZ99	PC3	-0.011401	0.161853
Q15166.F8WD41.C9JZ99	PC4	0.00921653	0.258129
Q15166.F8WD41.C9JZ99	PC5	0.00694235	0.394333
Q15166.F8WD41.C9JZ99	PC6	0.0196156	0.0160875
Q15166.F8WD41.C9JZ99	PC7	-0.00712326	0.382127
Q15166.F8WD41.C9JZ99	PC8	-0.00548186	0.501209
Q15166.F8WD41.C9JZ99	PC9	-0.00451784	0.579367
Q15166.F8WD41.C9JZ99	PC10	-0.00866433	0.28775
Q15166.F8WD41.C9JZ99	PC11	0.00305744	0.707566
Q15166.F8WD41.C9JZ99	PC12	0.00779274	0.339008
Q15166.F8WD41.C9JZ99	PC13	-0.0139477	0.0870132
Q15166.F8WD41.C9JZ99	PC14	-0.000607827	0.940552
Q15166.F8WD41.C9JZ99	PC15	0.0260857	0.0013692
Q15166.F8WD41.C9JZ99	PC16	-0.0246122	0.00252614
Q15166.F8WD41.C9JZ99	PC17	-0.0154011	0.0587961
Q15166.F8WD41.C9JZ99	PC18	-0.0140789	0.0840842
Q15166.F8WD41.C9JZ99	PC19	0.0233737	0.00412852
Q15166.F8WD41.C9JZ99	PC20	-0.0197584	0.0153316
Q15195.P00747.A6PVI2.Q5TEH5	sex	0.0954452	2.45269e-33
Q15195.P00747.A6PVI2.Q5TEH5	age	-0.129335	5.67757e-60
Q15195.P00747.A6PVI2.Q5TEH5	PC1	0.00789464	0.33273
Q15195.P00747.A6PVI2.Q5TEH5	PC2	0.00707285	0.385505
Q15195.P00747.A6PVI2.Q5TEH5	PC3	0.0170869	0.0360301
Q15195.P00747.A6PVI2.Q5TEH5	PC4	0.0325937	6.33237e-05
Q15195.P00747.A6PVI2.Q5TEH5	PC5	-0.00911089	0.263626
Q15195.P00747.A6PVI2.Q5TEH5	PC6	-0.0239561	0.00328577
Q15195.P00747.A6PVI2.Q5TEH5	PC7	0.000577773	0.943486
Q15195.P00747.A6PVI2.Q5TEH5	PC8	-0.0155749	0.0559989
Q15195.P00747.A6PVI2.Q5TEH5	PC9	-0.0125011	0.125064
Q15195.P00747.A6PVI2.Q5TEH5	PC10	0.000591187	0.942177
Q15195.P00747.A6PVI2.Q5TEH5	PC11	0.00564969	0.488196
Q15195.P00747.A6PVI2.Q5TEH5	PC12	0.0151738	0.0626274
Q15195.P00747.A6PVI2.Q5TEH5	PC13	-0.0171281	0.0355842
Q15195.P00747.A6PVI2.Q5TEH5	PC14	0.0148701	0.0680679
Q15195.P00747.A6PVI2.Q5TEH5	PC15	-0.0223469	0.00610391
Q15195.P00747.A6PVI2.Q5TEH5	PC16	-0.0161314	0.0477783
Q15195.P00747.A6PVI2.Q5TEH5	PC17	-0.00904792	0.26694
Q15195.P00747.A6PVI2.Q5TEH5	PC18	-0.0105328	0.196243
Q15195.P00747.A6PVI2.Q5TEH5	PC19	0.00234703	0.773374
Q15195.P00747.A6PVI2.Q5TEH5	PC20	-0.000153151	0.985008
Q15582.H0Y9D7.H0YAB8.H0Y8L3.S4R3C6	sex	-0.0855992	4.06456e-27
Q15582.H0Y9D7.H0YAB8.H0Y8L3.S4R3C6	age	-0.119717	1.39169e-51
Q15582.H0Y9D7.H0YAB8.H0Y8L3.S4R3C6	PC1	0.00332738	0.683092
Q15582.H0Y9D7.H0YAB8.H0Y8L3.S4R3C6	PC2	-0.000291075	0.971511
Q15582.H0Y9D7.H0YAB8.H0Y8L3.S4R3C6	PC3	-0.00315403	0.698773
Q15582.H0Y9D7.H0YAB8.H0Y8L3.S4R3C6	PC4	0.0131695	0.106123
Q15582.H0Y9D7.H0YAB8.H0Y8L3.S4R3C6	PC5	0.00998418	0.220569
Q15582.H0Y9D7.H0YAB8.H0Y8L3.S4R3C6	PC6	-0.00406307	0.618124
Q15582.H0Y9D7.H0YAB8.H0Y8L3.S4R3C6	PC7	-0.00970462	0.233766
Q15582.H0Y9D7.H0YAB8.H0Y8L3.S4R3C6	PC8	0.00332065	0.683699
Q15582.H0Y9D7.H0YAB8.H0Y8L3.S4R3C6	PC9	-0.002781	0.732946
Q15582.H0Y9D7.H0YAB8.H0Y8L3.S4R3C6	PC10	0.004974	0.541678
Q15582.H0Y9D7.H0YAB8.H0Y8L3.S4R3C6	PC11	-0.00884388	0.277877
Q15582.H0Y9D7.H0YAB8.H0Y8L3.S4R3C6	PC12	-0.0103589	0.20373
Q15582.H0Y9D7.H0YAB8.H0Y8L3.S4R3C6	PC13	0.000819071	0.919952
Q15582.H0Y9D7.H0YAB8.H0Y8L3.S4R3C6	PC14	-0.00705154	0.386938
Q15582.H0Y9D7.H0YAB8.H0Y8L3.S4R3C6	PC15	-0.00140005	0.863614
Q15582.H0Y9D7.H0YAB8.H0Y8L3.S4R3C6	PC16	-0.0214809	0.00839272
Q15582.H0Y9D7.H0YAB8.H0Y8L3.S4R3C6	PC17	0.00955152	0.241226
Q15582.H0Y9D7.H0YAB8.H0Y8L3.S4R3C6	PC18	-0.000677442	0.933758
Q15582.H0Y9D7.H0YAB8.H0Y8L3.S4R3C6	PC19	0.00121011	0.881971
Q15582.H0Y9D7.H0YAB8.H0Y8L3.S4R3C6	PC20	-0.0117727	0.148606
Q15848	sex	0.134142	2.0491e-64
Q15848	age	0.0764304	6.21346e-22
Q15848	PC1	0.00208101	0.798472
Q15848	PC2	-0.00247634	0.761258
Q15848	PC3	-0.0057892	0.477519
Q15848	PC4	-0.0101022	0.215162
Q15848	PC5	-0.000265542	0.974009
Q15848	PC6	0.0123767	0.128865
Q15848	PC7	-0.00555651	0.495398
Q15848	PC8	0.0170015	0.0369688
Q15848	PC9	-0.00441411	0.588107
Q15848	PC10	-0.00128717	0.874515
Q15848	PC11	0.000997275	0.902615
Q15848	PC12	0.00432769	0.595433
Q15848	PC13	0.010523	0.196659
Q15848	PC14	-0.0190376	0.019492
Q15848	PC15	0.00628107	0.440915
Q15848	PC16	0.00274083	0.73666
Q15848	PC17	0.00113041	0.889692
Q15848	PC18	0.00230153	0.777651
Q15848	PC19	0.0120233	0.140152
Q15848	PC20	-0.000693527	0.932189
Q16610	sex	-0.0143689	0.0707441
Q16610	age	-0.0798431	8.54744e-24
Q16610	PC1	0.0152437	0.0614289
Q16610	PC2	0.00360531	0.658239
Q16610	PC3	-0.0038518	0.636506
Q16610	PC4	0.00258034	0.751555
Q16610	PC5	0.00262607	0.747301
Q16610	PC6	-0.00216533	0.790493
Q16610	PC7	-0.00816898	0.316203
Q16610	PC8	0.00718114	0.378272
Q16610	PC9	-0.000101654	0.990049
Q16610	PC10	0.0146941	0.0713947
Q16610	PC11	-0.00245813	0.762961
Q16610	PC12	-0.000812727	0.92057
Q16610	PC13	-0.0014916	0.854791
Q16610	PC14	0.00440122	0.589197
Q16610	PC15	-0.00273771	0.736948
Q16610	PC16	0.012206	0.134228
Q16610	PC17	-0.0100613	0.217022
Q16610	PC18	-0.00197054	0.808957
Q16610	PC19	-0.0134403	0.0991265
Q16610	PC20	-0.00113134	0.889602
Q92954.A0A0U1RR20	sex	-0.102662	2.50874e-38
Q92954.A0A0U1RR20	age	0.189417	1.08847e-127
Q92954.A0A0U1RR20	PC1	-0.00195548	0.810389
Q92954.A0A0U1RR20	PC2	0.00689942	0.397264
Q92954.A0A0U1RR20	PC3	0.00594098	0.46605
Q92954.A0A0U1RR20	PC4	0.0088406	0.278055
Q92954.A0A0U1RR20	PC5	0.00527686	0.517349
Q92954.A0A0U1RR20	PC6	-0.0126135	0.121706
Q92954.A0A0U1RR20	PC7	0.00427529	0.599897
Q92954.A0A0U1RR20	PC8	-0.0273152	0.000802304
Q92954.A0A0U1RR20	PC9	-0.00246654	0.762174
Q92954.A0A0U1RR20	PC10	0.00545678	0.503169
Q92954.A0A0U1RR20	PC11	-0.00416288	0.609521
Q92954.A0A0U1RR20	PC12	0.000114165	0.988824
Q92954.A0A0U1RR20	PC13	-0.00250362	0.75871
Q92954.A0A0U1RR20	PC14	-0.00277929	0.733104
Q92954.A0A0U1RR20	PC15	-0.00544251	0.504286
Q92954.A0A0U1RR20	PC16	-0.00315199	0.698958
Q92954.A0A0U1RR20	PC17	0.00202955	0.803352
Q92954.A0A0U1RR20	PC18	-0.00250797	0.758303
Q92954.A0A0U1RR20	PC19	0.000737146	0.927936
Q92954.A0A0U1RR20	PC20	0.00404866	0.61937
Q96IY4.A0A087WSY5	sex	0.0399528	4.99621e-07
Q96IY4.A0A087WSY5	age	-0.00165881	0.834752
Q96IY4.A0A087WSY5	PC1	0.00115545	0.887266
Q96IY4.A0A087WSY5	PC2	-0.00426382	0.600876
Q96IY4.A0A087WSY5	PC3	-0.0170882	0.0360155
Q96IY4.A0A087WSY5	PC4	0.00361722	0.657181
Q96IY4.A0A087WSY5	PC5	-0.00366397	0.65304
Q96IY4.A0A087WSY5	PC6	0.0111365	0.171809
Q96IY4.A0A087WSY5	PC7	-0.0103932	0.202238
Q96IY4.A0A087WSY5	PC8	0.0158883	0.0512351
Q96IY4.A0A087WSY5	PC9	-0.00344075	0.672911
Q96IY4.A0A087WSY5	PC10	0.0111694	0.170547
Q96IY4.A0A087WSY5	PC11	-0.00472665	0.561963
Q96IY4.A0A087WSY5	PC12	-0.00777108	0.340352
Q96IY4.A0A087WSY5	PC13	0.00430687	0.597206
Q96IY4.A0A087WSY5	PC14	0.00233692	0.774324
Q96IY4.A0A087WSY5	PC15	0.000774311	0.924313
Q96IY4.A0A087WSY5	PC16	0.00632799	0.437509
Q96IY4.A0A087WSY5	PC17	0.000811747	0.920665
Q96IY4.A0A087WSY5	PC18	0.00665366	0.414292
Q96IY4.A0A087WSY5	PC19	0.0157578	0.0531768
Q96IY4.A0A087WSY5	PC20	-0.0172425	0.0343717
Q96KN2.J3KRP0	sex	-0.00410195	0.605951
Q96KN2.J3KRP0	age	-0.00746402	0.347892
Q96KN2.J3KRP0	PC1	-0.0140074	0.0856706
Q96KN2.J3KRP0	PC2	0.00349639	0.667935
Q96KN2.J3KRP0	PC3	-0.00767385	0.346428
Q96KN2.J3KRP0	PC4	0.0158397	0.0519511
Q96KN2.J3KRP0	PC5	0.011498	0.158313
Q96KN2.J3KRP0	PC6	0.0105211	0.196739
Q96KN2.J3KRP0	PC7	-0.000136762	0.986612
Q96KN2.J3KRP0	PC8	0.0157474	0.0533336
Q96KN2.J3KRP0	PC9	0.007837	0.336272
Q96KN2.J3KRP0	PC10	0.0026155	0.748283
Q96KN2.J3KRP0	PC11	-0.00634645	0.436174
Q96KN2.J3KRP0	PC12	-0.0259489	0.00145118
Q96KN2.J3KRP0	PC13	0.00192643	0.813154
Q96KN2.J3KRP0	PC14	-0.0139922	0.0860102
Q96KN2.J3KRP0	PC15	0.00179976	0.825234
Q96KN2.J3KRP0	PC16	-0.00524851	0.519602
Q96KN2.J3KRP0	PC17	-0.0168977	0.0381378
Q96KN2.J3KRP0	PC18	0.00933625	0.251996
Q96KN2.J3KRP0	PC19	-0.0035779	0.660674
Q96KN2.J3KRP0	PC20	0.000838535	0.918056
Q96PD5	sex	-0.122061	1.44673e-53
Q96PD5	age	0.10205	6.86603e-38
Q96PD5	PC1	-0.0262098	0.00129852
Q96PD5	PC2	0.0105275	0.196469
Q96PD5	PC3	0.00266864	0.743348
Q96PD5	PC4	0.0267603	0.00102389
Q96PD5	PC5	-0.00429708	0.598039
Q96PD5	PC6	-0.000917451	0.910376
Q96PD5	PC7	0.00544195	0.50433
Q96PD5	PC8	-0.0045181	0.579346
Q96PD5	PC9	0.0139339	0.0873262
Q96PD5	PC10	-0.00725191	0.37359
Q96PD5	PC11	0.011209	0.169038
Q96PD5	PC12	0.00184236	0.821167
Q96PD5	PC13	-0.0227447	0.00525504
Q96PD5	PC14	-0.00840577	0.302379
Q96PD5	PC15	0.00454449	0.577132
Q96PD5	PC16	0.0175158	0.0316169
Q96PD5	PC17	0.000298271	0.970807
Q96PD5	PC18	-0.0266805	0.00106004
Q96PD5	PC19	0.00810625	0.319934
Q96PD5	PC20	-0.0124607	0.126291
Q96PD5.M0R2W8.M0QYW3	sex	-0.0703298	8.32173e-19
Q96PD5.M0R2W8.M0QYW3	age	0.101863	9.32741e-38
Q96PD5.M0R2W8.M0QYW3	PC1	-0.0220712	0.00676277
Q96PD5.M0R2W8.M0QYW3	PC2	-0.00521438	0.522321
Q96PD5.M0R2W8.M0QYW3	PC3	-0.0151202	0.0635619
Q96PD5.M0R2W8.M0QYW3	PC4	0.00462098	0.570739
Q96PD5.M0R2W8.M0QYW3	PC5	0.00378602	0.642276
Q96PD5.M0R2W8.M0QYW3	PC6	0.00351705	0.666092
Q96PD5.M0R2W8.M0QYW3	PC7	0.00156021	0.848192
Q96PD5.M0R2W8.M0QYW3	PC8	-0.00089557	0.912505
Q96PD5.M0R2W8.M0QYW3	PC9	-0.0010053	0.901835
Q96PD5.M0R2W8.M0QYW3	PC10	-0.00628419	0.440688
Q96PD5.M0R2W8.M0QYW3	PC11	0.00151983	0.852074
Q96PD5.M0R2W8.M0QYW3	PC12	-0.00697756	0.391939
Q96PD5.M0R2W8.M0QYW3	PC13	-0.0201034	0.0136331
Q96PD5.M0R2W8.M0QYW3	PC14	-0.0057996	0.476728
Q96PD5.M0R2W8.M0QYW3	PC15	0.00937201	0.250184
Q96PD5.M0R2W8.M0QYW3	PC16	0.00874095	0.283508
Q96PD5.M0R2W8.M0QYW3	PC17	-0.00488985	0.548538
Q96PD5.M0R2W8.M0QYW3	PC18	-0.0227134	0.00531783
Q96PD5.M0R2W8.M0QYW3	PC19	-0.00314526	0.69957
Q96PD5.M0R2W8.M0QYW3	PC20	-0.00419316	0.606921
Q99459	sex	-0.0298384	0.000174521
Q99459	age	-0.152637	4.5256e-83
Q99459	PC1	0.032161	7.91544e-05
Q99459	PC2	0.0292003	0.000339113
Q99459	PC3	-0.0234446	0.00401634
Q99459	PC4	0.0474508	5.70628e-09
Q99459	PC5	0.00884663	0.277727
Q99459	PC6	0.0154649	0.0577559
Q99459	PC7	-0.00272151	0.738448
Q99459	PC8	0.00920131	0.258916
Q99459	PC9	0.00206403	0.800082
Q99459	PC10	-0.00392405	0.630193
Q99459	PC11	-0.00923163	0.25735
Q99459	PC12	0.0141591	0.0823327
Q99459	PC13	-0.0229069	0.00494069
Q99459	PC14	-0.0205163	0.0118203
Q99459	PC15	-0.0136206	0.0946775
Q99459	PC16	0.0139621	0.0866883
Q99459	PC17	-0.00357348	0.661067
Q99459	PC18	0.0045011	0.580773
Q99459	PC19	-0.00923392	0.257232
Q99459	PC20	0.00467136	0.566547
Q9BXR6	sex	-0.0396069	6.26351e-07
Q9BXR6	age	-0.0298521	0.000173325
Q9BXR6	PC1	-0.00844787	0.299964
Q9BXR6	PC2	-0.0158577	0.0516849
Q9BXR6	PC3	0.00310484	0.703246
Q9BXR6	PC4	0.00761855	0.349915
Q9BXR6	PC5	-0.01026	0.208082
Q9BXR6	PC6	-0.0165689	0.0420503
Q9BXR6	PC7	-0.00372277	0.647845
Q9BXR6	PC8	-0.00960772	0.238468
Q9BXR6	PC9	-0.00987521	0.225648
Q9BXR6	PC10	-0.0187387	0.021488
Q9BXR6	PC11	0.00669747	0.411225
Q9BXR6	PC12	0.00654055	0.422272
Q9BXR6	PC13	-0.00092508	0.909634
Q9BXR6	PC14	0.0156167	0.0553431
Q9BXR6	PC15	-0.00593007	0.466869
Q9BXR6	PC16	-0.02862	0.000444442
Q9BXR6	PC17	0.00407728	0.616896
Q9BXR6	PC18	-0.00522249	0.521675
Q9BXR6	PC19	0.0129125	0.113119
Q9BXR6	PC20	0.00222928	0.784456
Q9BXR6.Q03591.B1AKG0	sex	0.046905	3.59107e-09
Q9BXR6.Q03591.B1AKG0	age	0.0607242	2.11041e-14
Q9BXR6.Q03591.B1AKG0	PC1	-0.026172	0.00131967
Q9BXR6.Q03591.B1AKG0	PC2	-0.0193273	0.0177143
Q9BXR6.Q03591.B1AKG0	PC3	0.00923652	0.257098
Q9BXR6.Q03591.B1AKG0	PC4	0.0160453	0.0489798
Q9BXR6.Q03591.B1AKG0	PC5	-0.0225772	0.00559852
Q9BXR6.Q03591.B1AKG0	PC6	0.00137498	0.866033
Q9BXR6.Q03591.B1AKG0	PC7	0.0087889	0.280875
Q9BXR6.Q03591.B1AKG0	PC8	-0.000313876	0.969281
Q9BXR6.Q03591.B1AKG0	PC9	0.00158039	0.846252
Q9BXR6.Q03591.B1AKG0	PC10	0.00706465	0.386056
Q9BXR6.Q03591.B1AKG0	PC11	-0.00489352	0.548238
Q9BXR6.Q03591.B1AKG0	PC12	-0.0101976	0.21086
Q9BXR6.Q03591.B1AKG0	PC13	0.00667859	0.412545
Q9BXR6.Q03591.B1AKG0	PC14	-0.0204532	0.0120828
Q9BXR6.Q03591.B1AKG0	PC15	-0.000584326	0.942847
Q9BXR6.Q03591.B1AKG0	PC16	-0.0029879	0.713922
Q9BXR6.Q03591.B1AKG0	PC17	0.0113119	0.165157
Q9BXR6.Q03591.B1AKG0	PC18	0.00235633	0.772501
Q9BXR6.Q03591.B1AKG0	PC19	-0.0110755	0.174169
Q9BXR6.Q03591.B1AKG0	PC20	0.00231958	0.775954
Q9NP80.A0A0C4DG51	sex	-0.0434286	4.65135e-08
Q9NP80.A0A0C4DG51	age	-0.0489678	7.18878e-10
Q9NP80.A0A0C4DG51	PC1	0.027585	0.000711461
Q9NP80.A0A0C4DG51	PC2	-0.0141149	0.083294
Q9NP80.A0A0C4DG51	PC3	-0.0225252	0.00570925
Q9NP80.A0A0C4DG51	PC4	0.0154747	0.0575973
Q9NP80.A0A0C4DG51	PC5	-0.021031	0.00986182
Q9NP80.A0A0C4DG51	PC6	0.0196732	0.0157786
Q9NP80.A0A0C4DG51	PC7	-0.0235673	0.00382873
Q9NP80.A0A0C4DG51	PC8	-0.0113134	0.1651
Q9NP80.A0A0C4DG51	PC9	-0.0200998	0.0136501
Q9NP80.A0A0C4DG51	PC10	0.00334352	0.68164
Q9NP80.A0A0C4DG51	PC11	0.0114463	0.160192
Q9NP80.A0A0C4DG51	PC12	-0.0136595	0.0937378
Q9NP80.A0A0C4DG51	PC13	-0.00792262	0.331019
Q9NP80.A0A0C4DG51	PC14	-0.0244047	0.00274689
Q9NP80.A0A0C4DG51	PC15	0.0048001	0.555901
Q9NP80.A0A0C4DG51	PC16	-0.0126519	0.120577
Q9NP80.A0A0C4DG51	PC17	-0.00177872	0.827245
Q9NP80.A0A0C4DG51	PC18	0.0140042	0.0857417
Q9NP80.A0A0C4DG51	PC19	0.00974665	0.231747
Q9NP80.A0A0C4DG51	PC20	0.000405199	0.96035
Q9NZP8.F5H2Z5.F5GWF3	sex	0.066446	5.98709e-17
Q9NZP8.F5H2Z5.F5GWF3	age	-0.0435891	4.14985e-08
Q9NZP8.F5H2Z5.F5GWF3	PC1	-0.0178227	0.0287505
Q9NZP8.F5H2Z5.F5GWF3	PC2	-0.0152212	0.0618122
Q9NZP8.F5H2Z5.F5GWF3	PC3	-0.00427043	0.600311
Q9NZP8.F5H2Z5.F5GWF3	PC4	0.00578514	0.477828
Q9NZP8.F5H2Z5.F5GWF3	PC5	-0.0190275	0.0195568
Q9NZP8.F5H2Z5.F5GWF3	PC6	-0.0146245	0.0727471
Q9NZP8.F5H2Z5.F5GWF3	PC7	0.00349116	0.668403
Q9NZP8.F5H2Z5.F5GWF3	PC8	-0.00584514	0.473274
Q9NZP8.F5H2Z5.F5GWF3	PC9	0.00671218	0.410199
Q9NZP8.F5H2Z5.F5GWF3	PC10	0.0179034	0.0280351
Q9NZP8.F5H2Z5.F5GWF3	PC11	0.0149317	0.0669337
Q9NZP8.F5H2Z5.F5GWF3	PC12	-0.00263384	0.746579
Q9NZP8.F5H2Z5.F5GWF3	PC13	-0.00400252	0.623369
Q9NZP8.F5H2Z5.F5GWF3	PC14	-0.00189367	0.816275
Q9NZP8.F5H2Z5.F5GWF3	PC15	-7.12999e-05	0.99302
Q9NZP8.F5H2Z5.F5GWF3	PC16	0.00468227	0.56564
Q9NZP8.F5H2Z5.F5GWF3	PC17	0.000932512	0.908911
Q9NZP8.F5H2Z5.F5GWF3	PC18	-0.0092424	0.256795
Q9NZP8.F5H2Z5.F5GWF3	PC19	0.00140063	0.863558
Q9NZP8.F5H2Z5.F5GWF3	PC20	-0.00416512	0.609328
Q9NZP8.H0YFL7	sex	0.116817	3.49736e-49
Q9NZP8.H0YFL7	age	-0.089456	1.79274e-29
Q9NZP8.H0YFL7	PC1	-0.00827335	0.31006
Q9NZP8.H0YFL7	PC2	-0.0056952	0.484698
Q9NZP8.H0YFL7	PC3	-0.00665858	0.413947
Q9NZP8.H0YFL7	PC4	0.0243206	0.00284135
Q9NZP8.H0YFL7	PC5	-0.0013119	0.872125
Q9NZP8.H0YFL7	PC6	-0.0026398	0.746026
Q9NZP8.H0YFL7	PC7	0.00302169	0.710831
Q9NZP8.H0YFL7	PC8	0.012649	0.120663
Q9NZP8.H0YFL7	PC9	-0.00318813	0.695678
Q9NZP8.H0YFL7	PC10	-0.00947841	0.244847
Q9NZP8.H0YFL7	PC11	2.40924e-05	0.997641
Q9NZP8.H0YFL7	PC12	0.000817643	0.920091
Q9NZP8.H0YFL7	PC13	0.00183961	0.821429
Q9NZP8.H0YFL7	PC14	-0.000165851	0.983765
Q9NZP8.H0YFL7	PC15	-0.00865979	0.288003
Q9NZP8.H0YFL7	PC16	-0.00174175	0.83078
Q9NZP8.H0YFL7	PC17	-0.00191121	0.814603
Q9NZP8.H0YFL7	PC18	0.00537023	0.509965
Q9NZP8.H0YFL7	PC19	-0.0187724	0.0212543
Q9NZP8.H0YFL7	PC20	0.0172696	0.0340894
Q9UGM5.E9PG08	sex	0.195207	1.20973e-135
Q9UGM5.E9PG08	age	-0.192877	2.05997e-132
Q9UGM5.E9PG08	PC1	-0.0152342	0.0615902
Q9UGM5.E9PG08	PC2	0.00553791	0.496843
Q9UGM5.E9PG08	PC3	-0.0072607	0.373012
Q9UGM5.E9PG08	PC4	0.0234668	0.00398179
Q9UGM5.E9PG08	PC5	0.000200587	0.980366
Q9UGM5.E9PG08	PC6	-0.00813462	0.318243
Q9UGM5.E9PG08	PC7	0.0014546	0.858355
Q9UGM5.E9PG08	PC8	0.00722474	0.375383
Q9UGM5.E9PG08	PC9	-0.00456806	0.575159
Q9UGM5.E9PG08	PC10	-0.0188425	0.0207753
Q9UGM5.E9PG08	PC11	-0.00147177	0.856701
Q9UGM5.E9PG08	PC12	0.00785087	0.335417
Q9UGM5.E9PG08	PC13	0.013298	0.102754
Q9UGM5.E9PG08	PC14	-0.0196596	0.0158513
Q9UGM5.E9PG08	PC15	-0.00194617	0.811276
Q9UGM5.E9PG08	PC16	-0.0335749	3.77966e-05
Q9UGM5.E9PG08	PC17	0.00665695	0.414061
Q9UGM5.E9PG08	PC18	0.0079968	0.326512
Q9UGM5.E9PG08	PC19	0.0277628	0.000656929
Q9UGM5.E9PG08	PC20	0.00187528	0.818027
Q9UK55.G3V2W1	sex	0.0482819	1.23637e-09
Q9UK55.G3V2W1	age	0.00698936	0.379407
Q9UK55.G3V2W1	PC1	-0.00663768	0.415414
Q9UK55.G3V2W1	PC2	-0.00684504	0.400995
Q9UK55.G3V2W1	PC3	0.0213663	0.00874711
Q9UK55.G3V2W1	PC4	0.0168013	0.0392511
Q9UK55.G3V2W1	PC5	0.00166559	0.838076
Q9UK55.G3V2W1	PC6	-0.00612891	0.452063
Q9UK55.G3V2W1	PC7	0.0131918	0.105533
Q9UK55.G3V2W1	PC8	-0.0114056	0.161684
Q9UK55.G3V2W1	PC9	-0.000655553	0.935894
Q9UK55.G3V2W1	PC10	0.00985087	0.226794
Q9UK55.G3V2W1	PC11	0.014372	0.0778286
Q9UK55.G3V2W1	PC12	-0.000285151	0.972091
Q9UK55.G3V2W1	PC13	0.00917705	0.260174
Q9UK55.G3V2W1	PC14	-0.00486933	0.550217
Q9UK55.G3V2W1	PC15	-0.0114613	0.159646
Q9UK55.G3V2W1	PC16	-0.0199522	0.0143561
Q9UK55.G3V2W1	PC17	-0.0202409	0.0130039
Q9UK55.G3V2W1	PC18	-0.00353399	0.664582
Q9UK55.G3V2W1	PC19	-0.00745785	0.360172
Q9UK55.G3V2W1	PC20	-0.00328015	0.687352
Q9Y5Y7	sex	0.0852306	6.74054e-27
Q9Y5Y7	age	0.00243452	0.759479
Q9Y5Y7	PC1	-0.0148109	0.069173
Q9Y5Y7	PC2	0.000513436	0.949771
Q9Y5Y7	PC3	-0.0054533	0.503441
Q9Y5Y7	PC4	0.00531283	0.514498
Q9Y5Y7	PC5	-0.0134284	0.0994273
Q9Y5Y7	PC6	-0.00302796	0.710258
Q9Y5Y7	PC7	-0.0218178	0.00742384
Q9Y5Y7	PC8	0.00761209	0.350324
Q9Y5Y7	PC9	0.00676504	0.406522
Q9Y5Y7	PC10	0.00689217	0.39776
Q9Y5Y7	PC11	-0.00499847	0.539691
Q9Y5Y7	PC12	0.00458025	0.574139
Q9Y5Y7	PC13	0.00157757	0.846523
Q9Y5Y7	PC14	-0.000754807	0.926214
Q9Y5Y7	PC15	0.0104736	0.198769
Q9Y5Y7	PC16	0.00208497	0.798097
Q9Y5Y7	PC17	0.000705894	0.930983
Q9Y5Y7	PC18	-0.00330552	0.685062
Q9Y5Y7	PC19	-0.0207821	0.0107696
Q9Y5Y7	PC20	0.00646002	0.428007
S4R460.A0A0B4J2B5	sex	0.0168199	0.0343944
S4R460.A0A0B4J2B5	age	-0.0727273	5.27232e-20
S4R460.A0A0B4J2B5	PC1	0.046644	1.0283e-08
S4R460.A0A0B4J2B5	PC2	-0.00227142	0.780485
S4R460.A0A0B4J2B5	PC3	-0.0312872	0.000123212
S4R460.A0A0B4J2B5	PC4	-0.00176627	0.828435
S4R460.A0A0B4J2B5	PC5	-0.00815718	0.316902
S4R460.A0A0B4J2B5	PC6	0.0157753	0.0529131
S4R460.A0A0B4J2B5	PC7	0.000849692	0.91697
S4R460.A0A0B4J2B5	PC8	0.0137989	0.0904352
S4R460.A0A0B4J2B5	PC9	0.0137431	0.0917467
S4R460.A0A0B4J2B5	PC10	0.0103057	0.206061
S4R460.A0A0B4J2B5	PC11	-0.00542507	0.505653
S4R460.A0A0B4J2B5	PC12	-0.006422	0.430732
S4R460.A0A0B4J2B5	PC13	-0.0133747	0.100786
S4R460.A0A0B4J2B5	PC14	-0.0131449	0.106777
S4R460.A0A0B4J2B5	PC15	-0.00874804	0.283118
S4R460.A0A0B4J2B5	PC16	-0.00493275	0.545035
S4R460.A0A0B4J2B5	PC17	0.00854234	0.294591
S4R460.A0A0B4J2B5	PC18	0.0109426	0.179396
S4R460.A0A0B4J2B5	PC19	0.000505413	0.950554
S4R460.A0A0B4J2B5	PC20	0.0101965	0.210911

### Sheet: ST3
Supplementary Table 3 - Full list and source information of the 79 common causes of morbidity and mortality used as outcomes in the MR analysis
Phenotype	PMID	Download Portal	File Name
Age at Menopause	26414677	https://www.reprogen.org/data_download.html	Menopause_HapMap2_DayNG2015_18112015.txt.gz
Alcohol consumption	31358974	GWAS catalog	EvangelouE_31358974.txt.gz
Allergic diseases	29785011	http://lianglab.rc.fas.harvard.edu/AsthmaAllergyHeritability/	UKBB.allergy.assoc.gz
Alzheimers disease	30617256	https://ctg.cncr.nl/software/summary_statistics	AD_sumstats_Jansenetal_2019sept.txt.gz
Amyotrophic lateral sclerosis	29566793	GWAS catalog	29566793-GCST005647-EFO_0000253-build37.f.tsv
Ankylosing spondylitis	23749187	https://genetics.opentargets.org/immunobase	23749187-GCST005529-EFO_0003898-Build37.f.tsv.gz
Any ischemic stroke	29531354	http://www.megastroke.org/	29531354-GCST006908-HP_0002140-build37.f.tsv.gz
Asthma	32296059	GWAS catalog	HanY_prePMID_asthma_UKBB.txt.gz
Atrial fibrillation	30061737	GWAS catalog	30061737-GCST006414-EFO_0000275-Build37.f.tsv.gz
Attention deficit hyperactivity disorder	30478444	https://www.med.unc.edu/pgc/results-and-downloads/	ADHD2022_iPSYCH_deCODE_PGC.meta.gz
Autism spectrum disorder	30804558	https://www.med.unc.edu/pgc/results-and-downloads/	iPSYCH-PGC_ASD_Nov2017.gz
Basophil count	27863252	https://grasp.nhlbi.nih.gov/FullResults.aspx	baso.tsv.gz
Bipolar disorder	31043756	https://www.med.unc.edu/pgc/results-and-downloads/	pgc-bip2021-all.vcf.tsv.gz
Blood urea nitrogen	31152163	https://ckdgen.imbi.uni-freiburg.de/	BUN_overall_EA_YL_20171108_METAL1_nstud24.dbgap.txt.gz
Body Mass Index	30239722	https://portals.broadinstitute.org/collaboration/giant/index.php/GIANT_consortium_data_files#2018_GIANT_and_UK_BioBank_Meta-analysis	bmi.giant-ukbb.meta-analysis.combined.23May2018.txt.gz
Bone mineral density	30598549	http://www.gefos.org/?q=content/data-release-2018	30598549-GCST006979-EFO_0009270-build37.f.tsv.gz
Breast cancer	29059683	GWAS catalog	29059683-GCST004988-EFO_0000305-build37.f.tsv.gz
Celiac disease	22057235	https://genetics.opentargets.org/immunobase	22057235-GCST005523-EFO_0001060-Build37.f.tsv.gz
Chronic kidney disease	31152163	https://ckdgen.imbi.uni-freiburg.de/	CKD_overall_EA_JW_20180223_nstud23.dbgap.txt.gz
Coronary Artery Disease (additive model)	26343387	http://www.cardiogramplusc4d.org/data-downloads/	cad.add.160614.website.txt
critical COVID	37198478	https://genomicc.org/data/r3.1/	GenOMICC_EUR.tsv
Crohn's Disease	28067908	ftp://ftp.sanger.ac.uk/pub/project/humgen/summary_statistics/human/2016-11-07/	cd_build37_40266_20161107.txt.gz
Diastolic blood pressure	30224653	https://grasp.nhlbi.nih.gov/FullResults.aspx	UKB-ICBPmeta750k_DBPsummaryResults.txt.gz
Eczema	26482879	https://data.bris.ac.uk/data/dataset/28uchsdpmub118uex26ylacqm	EAGLE_AD_GWAS_results_2015.txt.gz
Endometrial cancer	30093612	GWAS catalog	30093612-GCST006464-EFO_1001512-Build37.f.tsv.gz
Eosinophil count	27863252	https://grasp.nhlbi.nih.gov/FullResults.aspx	eo.tsv.gz
Epithelial ovarian cancer	28346442	ftp://ftp.ebi.ac.uk/pub/databases/gwas/summary_statistics/PhelanCM_28346442_GCST004481/harmonised/	Phelan_sumstats.txt
Estimated glomerular filtration rate	31152163	https://ckdgen.imbi.uni-freiburg.de/	20171017_MW_eGFR_overall_EA_nstud42.dbgap.txt.gz
Fasting glucose	33402679	https://www.magicinvestigators.org/downloads/	FG_combined_1000G_density_formatted_21-03-29.txt.gz
Fasting insulin	33402679	https://www.magicinvestigators.org/downloads/	FI_combined_1000G_density_formatted_21-03-29.txt.gz
Fasting proinsulin	21873549	https://www.magicinvestigators.org/downloads/	MAGIC_ln_fastingProinsulin.txt.gz
Fracture risk	30158200	http://www.gefos.org/?q=content/fracture-gwas-2018-release	ALLFX_GWAS_build37.txt.gz
Glaucoma (multi-trait analysis)	31959993	GWAS catalog	MTAG_glaucoma_four_traits_summary_statistics.txt
HbA1C	28898252	https://www.magicinvestigators.org/downloads/	HbA1c_METAL_European.txt.gz
HDL cholesterol	24097068	http://csg.sph.umich.edu/willer/public/lipids2013/	jointGwasMc_HDL.txt.gz
Heart failure	31919418	GWAS catalog	ShahS_31919418_HeartFailure.gz
Heart rate	23583979	https://walker05.u.hpc.mssm.edu/	META_STAGE1_GWASHR_SUMSTATS.txt
Height	30124842	https://portals.broadinstitute.org/collaboration/giant/index.php/GIANT_consortium_data_files#2018_GIANT_and_UK_BioBank_Meta-analysis	Meta-analysis_Wood_et_al+UKBiobank_2018.txt.gz
Hematocrit	27863252	https://grasp.nhlbi.nih.gov/FullResults.aspx	hct.tsv.gz
Immature fraction of reticulocytes	27863252	https://grasp.nhlbi.nih.gov/FullResults.aspx	irf.tsv.gz
Inflammatory Bowel Disease	28067908	ftp://ftp.sanger.ac.uk/pub/project/humgen/summary_statistics/human/2016-11-07/	ibd_build37_59957_20161107.txt.gz
Insomnia symptoms	30804566	GWAS catalog	Saxena_fullUKBB_Insomnia_summary_stats.txt
Juvenile idiopathic arthritis (oligoarticular or rheumatoid factor-negative polyarticular)	23603761	https://genetics.opentargets.org/immunobase	23603761-GCST005528-EFO_1001999-Build37.f.tsv.gz
LDL cholesterol	24097068	http://csg.sph.umich.edu/willer/public/lipids2013/	jointGwasMc_LDL.txt.gz
Lung function (FEV1/FVC)	30804560	GWAS catalog	Shrine_30804560_UKBiobank_FEV1_to_FVC_RATIO.txt.gz
Lymphocyte count	27863252	https://grasp.nhlbi.nih.gov/FullResults.aspx	lymph.tsv.gz
Major depressive disorder	30718901	https://www.med.unc.edu/pgc/results-and-downloads/	daner_pgc_howard_mdd_meta_no23andMe_noGenScot.gz
Mean corpuscular hemoglobin	27863252	https://grasp.nhlbi.nih.gov/FullResults.aspx	mch.tsv.gz
Mean platelet volume	27863252	https://grasp.nhlbi.nih.gov/FullResults.aspx	mpv.tsv.gz
Migraine	27322543	http://www.headachegenetics.org/content/datasets-and-cohorts	migraine_ihgc2021_gws_gwama_0.txt
Monocyte count	27863252	https://grasp.nhlbi.nih.gov/FullResults.aspx	mono.tsv.gz
Multiple sclerosis	24076602	https://genetics.opentargets.org/immunobase	24076602-GCST005531-EFO_0003885-Build37.f.tsv.gz
Narcolepsy	23459209	https://genetics.opentargets.org/immunobase	23459209-GCST005522-EFO_0000614-Build37.f.tsv.gz
Neutrophil count	27863252	https://grasp.nhlbi.nih.gov/FullResults.aspx	neut.tsv.gz
Offspring birth weight	31043758	https://egg-consortium.org/	Fetal_BW_European_meta.NG2019.txt.gz
Osteoarthritis	30664745	GWAS catalog	Tachmazidou_30664745_ALLOA.txt.gz
Own birth weight	31043758	https://egg-consortium.org/	Maternal_BW_European_meta.NG2019.txt.gz
Parkinsons disease	31701892	https://pdgenetics.org/resources	nallsEtAl2019_excluding23andMe_allVariants.tab
Platelet count	27863252	https://grasp.nhlbi.nih.gov/FullResults.aspx	plt.tsv.gz
Platelet distribution width	27863252	https://grasp.nhlbi.nih.gov/FullResults.aspx	pdw.tsv.gz
Primary biliary cholangitis	26394269	https://genetics.opentargets.org/immunobase	26394269-GCST003129-EFO_1001486-Build37.f.tsv.gz
Primary biliary cirrhosis	22961000	https://genetics.opentargets.org/immunobase	22961000-GCST005581-EFO_1001486-Build37.f.tsv.gz
Prostate cancer	29892016	ftp://ftp.ebi.ac.uk/pub/databases/gwas/summary_statistics/SchumacherFR_29892016_GCST006085	29892016-GCST006085-EFO_0001663-build37.f.tsv.gz
Psoriasis	23143594	https://genetics.opentargets.org/immunobase	23143594-GCST005527-EFO_0000676-Build37.f.tsv.gz
Pulse pressure	30224653	https://grasp.nhlbi.nih.gov/FullResults.aspx	UKB-ICBPmeta750k_PPsummaryResults.txt.gz
Red cell distribution width	27863252	https://grasp.nhlbi.nih.gov/FullResults.aspx	rdw.tsv.gz
Reticulocyte count	27863252	https://grasp.nhlbi.nih.gov/FullResults.aspx	ret.tsv.gz
Rheumatoid arthritis	24390342	https://genetics.opentargets.org/immunobase	24390342-GCST002318-EFO_0000685-Build37.f.tsv.gz
Schizophrenia	25056061	https://www.med.unc.edu/pgc/results-and-downloads/	daner_PGC_SCZ52_0513a.hq2.gz
Serum urate	31578528	https://ckdgen.imbi.uni-freiburg.de/	urate_chr1_22_LQ_IQ06_mac10_EA_60_rsid.txt.gz
Systemic lupus erythematosus	26502338	https://genetics.opentargets.org/immunobase	26502338-GCST003156-EFO_0002690-Build37.f.tsv.gz
Systolic blood pressure	30224653	https://grasp.nhlbi.nih.gov/FullResults.aspx	UKB-ICBPmeta750k_SBPsummaryResults.txt.gz
Total Cholestorol	24097068	http://csg.sph.umich.edu/willer/public/lipids2013/	jointGwasMc_TC.txt.gz
Triglycerides	24097068	http://csg.sph.umich.edu/willer/public/lipids2013/	jointGwasMc_TG.txt.gz
Type 1 diabetes	25751624	https://genetics.opentargets.org/immunobase	25751624-GCST005536-EFO_0001359-Build37.f.tsv.gz
Type 2 Diabetes	30297969	http://diagram-consortium.org/downloads.html	Mahajan.NatGenet2018b.T2D.European.txt.gz
Ulcerative Colitis	28067908	ftp://ftp.sanger.ac.uk/pub/project/humgen/summary_statistics/human/2016-11-07/	uc_build37_45975_20161107.txt.gz
Urinary albumin-to-creatinine ratio	31511532	https://ckdgen.imbi.uni-freiburg.de/	formatted_20180517-UACR_overall-EA-nstud_18-SumMac_400.tbl.rsid.gz
Waist-to-Hip Ratio adjusted for BMI	30239722	https://portals.broadinstitute.org/collaboration/giant/index.php/GIANT_consortium_data_files#2018_GIANT_and_UK_BioBank_Meta-analysis	whradjbmi.giant-ukbb.meta-analysis.combined.23May2018.txt.gz

### Sheet: ST4
Supplementary Table 4 - Genome wide significant independent pQTL associations discovered from COJO analysis
gene annotations for pQTL rsid and protein trait added from ensembl
rsid	rsid_Gene	SNP	Chr	bp	beta	se	p	refA	freq	consequence	LD_r	Trait	Trait_type	Gene_name	Gene_position	CIS_TRANS
rs7420329	RPIA	2:89044495	2	89044495	0.378759	0.0365911	4.13603e-25	T	0.0270037	intron_variant	0	A0A075B6H7	uniquely_mapped_protein	IGKV3-7	2:89278600-89277987	Cis
rs115975731	AC096579.7	2:89131386	2	89131386	-0.432838	0.0377089	1.69364e-30	A	0.0252411	intron_variant,non_coding_transcript_variant	0	A0A075B6H9	uniquely_mapped_protein	IGLV4-69	22:22385332-22385870	Trans
rs2856876	IGLJ3	22:23249440	22	23249440	0.394641	0.0187403	1.91665e-98	A	0.115564	downstream_gene_variant	0	A0A075B6H9	uniquely_mapped_protein	IGLV4-69	22:22385332-22385870	Cis
rs6754558	-	2:88963380	2	88963380	-0.34028	0.0361484	4.80297e-21	A	0.0275357	intergenic_variant	0	A0A075B6I0	uniquely_mapped_protein	IGLV8-61	22:22453110-22453622	Trans
rs5756806	IGLV1-62	22:22437126	22	22437126	0.0971622	0.0131971	1.8061e-13	C	0.379381	upstream_gene_variant	-0.327179	A0A075B6I0	uniquely_mapped_protein	IGLV8-61	22:22453110-22453622	Cis
rs9611014	IGLV8-61	22:22453513	22	22453513	-0.492796	0.0186419	5.43919e-154	T	0.215364	missense_variant	0.476951	A0A075B6I0	uniquely_mapped_protein	IGLV8-61	22:22453110-22453622	Cis
rs5756957	-	22:22481326	22	22481326	-0.160945	0.0140151	1.59327e-30	C	0.493548	intergenic_variant	0.00163515	A0A075B6I0	uniquely_mapped_protein	IGLV8-61	22:22453110-22453622	Cis
rs2856876	IGLJ3	22:23249440	22	23249440	0.448747	0.0190392	7.89516e-123	A	0.115564	downstream_gene_variant	-0.087903	A0A075B6I0	uniquely_mapped_protein	IGLV8-61	22:22453110-22453622	Cis
rs5759523	IGLJ3	22:23250103	22	23250103	-0.303407	0.0264278	1.65108e-30	C	0.0536082	downstream_gene_variant	0	A0A075B6I0	uniquely_mapped_protein	IGLV8-61	22:22453110-22453622	Cis
rs2073333	SERPINA1	14:94844562	14	94844562	0.0880378	0.0134186	5.34939e-11	T	0.254041	3_prime_UTR_variant	0	A0A075B6I1	uniquely_mapped_protein	IGLV4-60	22:22516592-22517074	Trans
rs9306334	LL22NC03-30E12.11	22:22509601	22	22509601	-0.42348	0.0124354	3.48451e-254	A	0.429398	upstream_gene_variant	0.0159284	A0A075B6I1	uniquely_mapped_protein	IGLV4-60	22:22516592-22517074	Cis
rs2856876	IGLJ3	22:23249440	22	23249440	0.17196	0.0185487	1.84889e-20	A	0.115564	downstream_gene_variant	0	A0A075B6I1	uniquely_mapped_protein	IGLV4-60	22:22516592-22517074	Cis
rs13383309	ANKRD36BP2	2:89088923	2	89088923	-0.242415	0.0366383	3.67954e-11	C	0.0267709	intron_variant,non_coding_transcript_variant	0	A0A075B6J9	uniquely_mapped_protein	IGLV2-18	22:23077095-23077584	Trans
rs17580	SERPINA1	14:94847262	14	94847262	-0.272965	0.0279149	1.39324e-22	A	0.0473562	missense_variant	0	A0A075B6J9	uniquely_mapped_protein	IGLV2-18	22:23077095-23077584	Trans
rs4040185	RP11-5K23.5	1:161529191	1	161529191	-0.126778	0.0179442	1.60475e-12	A	0.121916	upstream_gene_variant	0	A0A075B6K0_P01717_P01718	protein_group	IGLV3-16	22:23089870-23090398	Trans
rs111439473	-	2:88952166	2	88952166	-0.14902	0.0224769	3.35902e-11	A	0.0725308	intergenic_variant	0	A0A075B6K2_P80748_A0A075B6K5	protein_group	IGLV3-12	22:23114317-23115079	Trans
rs116522341	BTNL2	6:32367697	6	32367697	-0.231107	0.0308624	6.97717e-14	G	0.0369139	intron_variant	0	A0A075B6K2_P80748_A0A075B6K5	protein_group	IGLV3-12	22:23114317-23115079	Trans
rs11046692	RP11-20D14.3	12:8825115	12	8825115	0.166417	0.0149144	6.53232e-29	A	0.186432	downstream_gene_variant	0	A0A075B6K2_P80748_A0A075B6K5	protein_group	IGLV3-12	22:23114317-23115079	Trans
rs2156896	IGLV3-16	22:23091473	22	23091473	-0.16354	0.0157372	2.69835e-25	C	0.164815	downstream_gene_variant	0	A0A075B6K2_P80748_A0A075B6K5	protein_group	IGLV3-12	22:23114317-23115079	Cis
rs7554873	FCGR2B	1:161612233	1	161612233	-0.229833	0.0293022	4.38054e-15	C	0.042002	intron_variant	0	A0A075B6P5_A0A075B6S2_P01614_A2NJV5_A0A087WW87_A0A0A0MRZ7_P01615_P06310_A0A075B6S6_A0A087X0Q4	protein_group	IGKV2-28	2:89521942-89521179	Trans
rs1843220	ANKRD36BP2	2:89085935	2	89085935	0.239046	0.0362149	4.0903e-11	T	0.0270702	intron_variant,non_coding_transcript_variant	-0.0282027	A0A075B6P5_A0A075B6S2_P01614_A2NJV5_A0A087WW87_A0A0A0MRZ7_P01615_P06310_A0A075B6S6_A0A087X0Q4	protein_group	IGKV2-28	2:89521942-89521179	Cis
rs141634270	IGKV6-21	2:89460878	2	89460878	0.261236	0.0285434	5.5759e-20	A	0.0535085	upstream_gene_variant	-0.0147206	A0A075B6P5_A0A075B6S2_P01614_A2NJV5_A0A087WW87_A0A0A0MRZ7_P01615_P06310_A0A075B6S6_A0A087X0Q4	protein_group	IGKV2-28	2:89521942-89521179	Cis
rs560891707	-	2:92303922	2	92303922	-0.563617	0.0543679	3.51368e-25	G	0.0120718	intergenic_variant	-0.0346836	A0A075B6P5_A0A075B6S2_P01614_A2NJV5_A0A087WW87_A0A0A0MRZ7_P01615_P06310_A0A075B6S6_A0A087X0Q4	protein_group	IGKV2-28	2:89521942-89521179	Trans
rs62148538	-	2:95371194	2	95371194	0.29681	0.0307499	4.80137e-22	C	0.0464915	intergenic_variant	0	A0A075B6P5_A0A075B6S2_P01614_A2NJV5_A0A087WW87_A0A0A0MRZ7_P01615_P06310_A0A075B6S6_A0A087X0Q4	protein_group	IGKV2-28	2:89521942-89521179	Trans
rs35880697	HLA-DRB9	6:32433759	6	32433759	-0.115814	0.0173532	2.4903e-11	T	0.133355	intron_variant,non_coding_transcript_variant	0	A0A075B6P5_A0A075B6S2_P01614_A2NJV5_A0A087WW87_A0A0A0MRZ7_P01615_P06310_A0A075B6S6_A0A087X0Q4	protein_group	IGKV2-28	2:89521942-89521179	Trans
rs189506713	RPIA	2:89009836	2	89009836	0.33316	0.0447998	1.0327e-13	C	0.0175258	intron_variant	-0.0155983	A0A075B6P5_P01614_A0A087WW87_P01615_A0A087X0Q4	protein_group	IGKV2-28	2:89521942-89521179	Cis
rs560891707	-	2:92303922	2	92303922	-0.696987	0.0547186	3.65251e-37	G	0.0120718	intergenic_variant	0	A0A075B6P5_P01614_A0A087WW87_P01615_A0A087X0Q4	protein_group	IGKV2-28	2:89521942-89521179	Trans
rs34562254	TBC1D27	17:16842991	17	16842991	0.136524	0.0198843	6.60643e-12	A	0.0990356	upstream_gene_variant	0	A0A075B6P5_P01614_A0A087WW87_P01615_A0A087X0Q4	protein_group	IGKV2-28	2:89521942-89521179	Trans
rs7551957	-	1:161470042	1	161470042	0.0796916	0.0118317	1.63433e-11	C	0.533522	intergenic_variant	0	A0A075B6R2_A0A075B7B6_A0A087WW49	protein_group	IGHV4-4	14:106478603-106478110	Trans
rs61983272	ELK2BP	14:106019014	14	106019014	-0.102066	0.0131591	8.74292e-15	C	0.292318	upstream_gene_variant	-0.111713	A0A075B6R2_A0A075B7B6_A0A087WW49	protein_group	IGHV4-4	14:106478603-106478110	Cis
rs75572816	-	14:106083296	14	106083296	0.22654	0.0341002	3.06633e-11	T	0.0328899	intergenic_variant	0.0742778	A0A075B6R2_A0A075B7B6_A0A087WW49	protein_group	IGHV4-4	14:106478603-106478110	Cis
rs11844156	-	14:106485992	14	106485992	0.131392	0.0125165	8.86982e-26	A	0.638743	intergenic_variant	0	A0A075B6R2_A0A075B7B6_A0A087WW49	protein_group	IGHV4-4	14:106478603-106478110	Cis
rs184670776	IGKV4-1	2:89187156	2	89187156	-0.57858	0.0429751	2.5774e-41	A	0.0336215	downstream_gene_variant	0.583134	A0A075B6S2_A2NJV5	protein_group	IGKV2D-29	2:89986322-89987079	Cis
rs4972071	PGBD4P5	2:89225795	2	89225795	0.528154	0.0304197	1.59434e-67	T	0.0929498	upstream_gene_variant	0.404607	A0A075B6S2_A2NJV5	protein_group	IGKV2D-29	2:89986322-89987079	Cis
rs141634270	IGKV6-21	2:89460878	2	89460878	0.288016	0.0326563	1.14851e-18	A	0.0535085	upstream_gene_variant	-0.0565092	A0A075B6S2_A2NJV5	protein_group	IGKV2D-29	2:89986322-89987079	Cis
rs1640007	AC116050.1	2:91812834	2	91812834	-0.170092	0.0232178	2.37228e-13	T	0.0723645	downstream_gene_variant	-0.0696958	A0A075B6S2_A2NJV5	protein_group	IGKV2D-29	2:89986322-89987079	Trans
rs62148538	-	2:95371194	2	95371194	0.51856	0.0336352	1.25455e-53	C	0.0464915	intergenic_variant	0.23152	A0A075B6S2_A2NJV5	protein_group	IGKV2D-29	2:89986322-89987079	Trans
rs72819415	AC097374.2	2:95612131	2	95612131	0.275897	0.0288445	1.12231e-21	C	0.0493848	intron_variant,non_coding_transcript_variant	-0.0379215	A0A075B6S2_A2NJV5	protein_group	IGKV2D-29	2:89986322-89987079	Trans
rs144968254	AC008268.1	2:96336560	2	96336560	0.439893	0.0507546	4.43386e-18	C	0.0142002	downstream_gene_variant	0	A0A075B6S2_A2NJV5	protein_group	IGKV2D-29	2:89986322-89987079	Trans
rs11746	FCRLA	1:161683136	1	161683136	0.0783695	0.0118331	3.52156e-11	A	0.494247	missense_variant	0	A0A075B7B8	uniquely_mapped_protein	IGHV3OR16-12	16:33605231-33605684	Trans
rs13383309	ANKRD36BP2	2:89088923	2	89088923	0.29177	0.0365839	1.51908e-15	C	0.0267709	intron_variant,non_coding_transcript_variant	-0.039978	A0A087WSY6	uniquely_mapped_protein	IGKV3D-15	2:90153696-90154258	Trans
rs842154	IGKV1D-8	2:90258768	2	90258768	0.17396	0.0161249	3.91163e-27	T	0.162255	upstream_gene_variant	0	A0A087WSY6	uniquely_mapped_protein	IGKV3D-15	2:90153696-90154258	Cis
rs9270545	HLA-DRB1	6:32559916	6	32559916	0.0838453	0.01177	1.05133e-12	T	0.536049	upstream_gene_variant	0	A0A087WSY6	uniquely_mapped_protein	IGKV3D-15	2:90153696-90154258	Trans
rs61801825	FCGR2B	1:161568886	1	161568886	-0.166621	0.0220249	3.8755e-14	G	0.0762222	intron_variant	0	A0A087WSY6_P01624	protein_group	IGKV3D-15	2:90153696-90154258	Trans
rs7420329	RPIA	2:89044495	2	89044495	0.279932	0.035989	7.35247e-15	T	0.0270037	intron_variant	0	A0A087WSY6_P01624	protein_group	IGKV3D-15	2:90153696-90154258	Trans
rs148640443	A2ML1-AS1	12:8958494	12	8958494	0.208291	0.0168525	4.32004e-35	T	0.140938	intron_variant,non_coding_transcript_variant	0	A0A087WSY6_P01624	protein_group	IGKV3D-15	2:90153696-90154258	Trans
rs7150512	RNA5SP357	14:107091265	14	107091265	-0.149532	0.0119725	8.50261e-36	C	0.403159	upstream_gene_variant	0	A0A0A0MS14	uniquely_mapped_protein	IGHV1-45	14:106963424-106962931	Cis
rs7155016	IGHVII-49-1	14:107023267	14	107023267	0.206807	0.0153825	3.32462e-41	A	0.279182	upstream_gene_variant	0.434792	A0A0A0MS15	uniquely_mapped_protein	IGHV3-49	14:107013477-107012938	Cis
rs2003168	IGHVII-53-1	14:107056354	14	107056354	0.443842	0.0142205	7.47676e-214	G	0.55873	upstream_gene_variant	0.0989859	A0A0A0MS15	uniquely_mapped_protein	IGHV3-49	14:107013477-107012938	Cis
rs77643214	IGHV1-68	14:107163229	14	107163229	-0.351356	0.0451294	6.94334e-15	A	0.0180911	upstream_gene_variant	0	A0A0A0MS15	uniquely_mapped_protein	IGHV3-49	14:107013477-107012938	Cis
rs139026664	IGKV1D-35	2:89936251	2	89936251	0.237742	0.0240632	5.08746e-23	A	0.0630861	downstream_gene_variant	0	A0A0A0MT36_A0A0C4DH24	protein_group	IGKV6D-21	2:90060377-90060995	Cis
rs17386635	DNTT	10:98063808	10	98063808	0.196416	0.0295952	3.20672e-11	G	0.0409046	upstream_gene_variant	0	A0A0A0MT89	uniquely_mapped_protein	IGKJ1	2:89161435-89161398	Trans
rs11846319	IGHV1-69	14:107170869	14	107170869	-0.136905	0.0128282	1.37385e-26	G	0.296076	upstream_gene_variant	0	A0A0B4J1U7	uniquely_mapped_protein	IGHV6-1	14:106406108-106405611	Cis
rs72755295	EXO1	1:242034263	1	242034263	0.228611	0.0350588	6.99381e-11	G	0.0284669	intron_variant	0	A0A0B4J1V0	uniquely_mapped_protein	IGHV3-15	14:106610852-106610313	Trans
rs7492292	-	14:106099830	14	106099830	0.077683	0.0118417	5.37635e-11	C	0.423412	intergenic_variant	0	A0A0B4J1V0	uniquely_mapped_protein	IGHV3-15	14:106610852-106610313	Cis
rs148640443	A2ML1-AS1	12:8958494	12	8958494	0.134143	0.0167173	1.02182e-15	T	0.140938	intron_variant,non_coding_transcript_variant	0	A0A0B4J1V1_P01780_A0A0B4J1X8_P0DP04_P01762_P01766_P01782_A0A0C4DH32_P01763_S4R460_A0A075B7F0_A0A0B4J2B5	protein_group	IGHV3-21	14:106692203-106691673	Trans
rs17090719	SERPINA1	14:94846661	14	94846661	0.102157	0.0129839	3.60502e-15	C	0.269006	intron_variant	0	A0A0B4J1V1_P01780_A0A0B4J1X8_P0DP04_P01762_P01766_P01782_A0A0C4DH32_P01763_S4R460_A0A075B7F0_A0A0B4J2B5	protein_group	IGHV3-21	14:106692203-106691673	Trans
rs12717698	-	14:105979015	14	105979015	0.0954359	0.0136031	2.28719e-12	A	0.236648	intergenic_variant	-0.0454424	A0A0B4J1V1_P01780_A0A0B4J1X8_P0DP04_P01762_P01766_P01782_A0A0C4DH32_P01763_S4R460_A0A075B7F0_A0A0B4J2B5	protein_group	IGHV3-21	14:106692203-106691673	Cis
rs12888522	IGHVII-53-1	14:107056166	14	107056166	0.126213	0.0156473	7.25561e-16	A	0.166046	upstream_gene_variant	0	A0A0B4J1V1_P01780_A0A0B4J1X8_P0DP04_P01762_P01766_P01782_A0A0C4DH32_P01763_S4R460_A0A075B7F0_A0A0B4J2B5	protein_group	IGHV3-21	14:106692203-106691673	Cis
rs11845244	IGHV1-69	14:107170077	14	107170077	-0.124406	0.0121035	8.8047e-25	T	0.371334	missense_variant	0	A0A0B4J1V1_P01780_P01767_A0A0B4J1X5_A0A0J9YVY3_P0DP02_P01762_A0A0C4DH42_P01772_P01763	protein_group	IGHV3-21	14:106692203-106691673	Cis
rs7155016	IGHVII-49-1	14:107023267	14	107023267	0.156607	0.0149045	7.9897e-26	A	0.279182	upstream_gene_variant	0.434792	A0A0B4J1V6_A0A0A0MS15	protein_group	IGHV3-73	14:107211471-107210932	Cis
rs2003168	IGHVII-53-1	14:107056354	14	107056354	0.217014	0.0134209	8.23649e-59	G	0.55873	upstream_gene_variant	0	A0A0B4J1V6_A0A0A0MS15	protein_group	IGHV3-73	14:107211471-107210932	Cis
rs10444773	IGHG2	14:106112618	14	106112618	0.105932	0.0119695	8.73602e-19	C	0.440372	upstream_gene_variant	-0.00921343	A0A0B4J1V6_A0A0B4J1V0_A0A0B4J1Y9	protein_group	IGHV3-73	14:107211471-107210932	Trans
rs79062188	IGHV1-69	14:107173719	14	107173719	0.232754	0.0314667	1.3948e-13	C	0.0371467	upstream_gene_variant	0	A0A0B4J1V6_A0A0B4J1V0_A0A0B4J1Y9	protein_group	IGHV3-73	14:107211471-107210932	Cis
rs34562254	TBC1D27	17:16842991	17	16842991	0.147453	0.0199008	1.26889e-13	A	0.0990356	upstream_gene_variant	0	A0A0B4J1V6_A0A0B4J1V0_A0A0B4J1Y9	protein_group	IGHV3-73	14:107211471-107210932	Trans
rs2157616	IGHV2-70	14:107176045	14	107176045	0.0774067	0.011873	7.05275e-11	C	0.415198	downstream_gene_variant	0	A0A0B4J1X5_A0A075B7E8	protein_group	IGHV3-74	14:107219365-107218676	Cis
rs7525363	-	1:161660209	1	161660209	-0.145254	0.0199751	3.54883e-13	A	0.0948786	intergenic_variant	0	A0A0C4DH25	uniquely_mapped_protein	IGKV3D-20	2:90077680-90078311	Trans
rs115975731	AC096579.7	2:89131386	2	89131386	0.468668	0.0376327	1.33447e-35	A	0.0252411	intron_variant,non_coding_transcript_variant	0	A0A0C4DH25	uniquely_mapped_protein	IGKV3D-20	2:90077680-90078311	Cis
rs28378320	IGHV3-74	14:107216845	14	107216845	-0.0770829	0.0119418	1.08294e-10	C	0.416894	downstream_gene_variant	0	A0A0C4DH25	uniquely_mapped_protein	IGKV3D-20	2:90077680-90078311	Trans
rs34562254	TBC1D27	17:16842991	17	16842991	0.149326	0.0197652	4.18826e-14	A	0.0990356	upstream_gene_variant	0	A0A0C4DH25	uniquely_mapped_protein	IGKV3D-20	2:90077680-90078311	Trans
rs3754053	FCGR2B	1:161575844	1	161575844	-0.0838154	0.011803	1.23694e-12	G	0.568773	intron_variant	0	A0A0C4DH31_P23083	protein_group	IGHV1-18	14:106642056-106641563	Trans
rs11046692	RP11-20D14.3	12:8825115	12	8825115	0.167203	0.0149708	5.80893e-29	A	0.186432	downstream_gene_variant	0	A0A0C4DH31_P23083	protein_group	IGHV1-18	14:106642056-106641563	Trans
rs12880319	IGHV3-53	14:107045476	14	107045476	0.124225	0.0162105	1.8134e-14	A	0.164716	downstream_gene_variant	-0.208381	A0A0C4DH31_P23083	protein_group	IGHV1-18	14:106642056-106641563	Cis
rs2072045	IGHV3-64	14:107113851	14	107113851	-0.106803	0.0124354	8.80398e-18	T	0.369305	missense_variant	0	A0A0C4DH31_P23083	protein_group	IGHV1-18	14:106642056-106641563	Cis
rs34562254	TBC1D27	17:16842991	17	16842991	0.151186	0.0197419	1.88643e-14	A	0.0990356	upstream_gene_variant	0	A0A0C4DH31_P23083	protein_group	IGHV1-18	14:106642056-106641563	Trans
rs7554873	FCGR2B	1:161612233	1	161612233	-0.2486	0.029715	5.95363e-17	C	0.042002	intron_variant	0	A0A0C4DH34	uniquely_mapped_protein	IGHV4-28	14:106781017-106780513	Trans
rs61983272	ELK2BP	14:106019014	14	106019014	0.085819	0.013125	6.20926e-11	C	0.292318	upstream_gene_variant	-0.110063	A0A0C4DH34	uniquely_mapped_protein	IGHV4-28	14:106781017-106780513	Cis
rs2157631	AB019441.29	14:106440550	14	106440550	-0.0940003	0.0126951	1.31714e-13	G	0.662321	downstream_gene_variant	0.0396777	A0A0C4DH34	uniquely_mapped_protein	IGHV4-28	14:106781017-106780513	Cis
rs12892325	RNA5SP357	14:107091617	14	107091617	0.248269	0.0125057	1.04893e-87	C	0.403359	upstream_gene_variant	0.148061	A0A0C4DH34	uniquely_mapped_protein	IGHV4-28	14:106781017-106780513	Cis
rs150601641	SLC20A1P1	14:107143564	14	107143564	1.00906	0.0432752	2.96623e-120	C	0.0208513	upstream_gene_variant	0	A0A0C4DH34	uniquely_mapped_protein	IGHV4-28	14:106781017-106780513	Cis
rs72755295	EXO1	1:242034263	1	242034263	0.319811	0.0356606	3.01398e-19	G	0.0284669	intron_variant	0	A0A0C4DH35	uniquely_mapped_protein	IGHV3-35	14:106845789-106845323	Trans
rs11046692	RP11-20D14.3	12:8825115	12	8825115	0.102275	0.0150847	1.20147e-11	A	0.186432	downstream_gene_variant	0	A0A0C4DH35	uniquely_mapped_protein	IGHV3-35	14:106845789-106845323	Trans
rs6576194	IGHVII-53-1	14:107057350	14	107057350	0.0981654	0.0119292	1.88819e-16	C	0.549451	upstream_gene_variant	0	A0A0C4DH35	uniquely_mapped_protein	IGHV3-35	14:106845789-106845323	Cis
rs4273077	TNFRSF13B	17:16849139	17	16849139	0.13835	0.0198264	2.99273e-12	G	0.0998005	intron_variant	0	A0A0C4DH35	uniquely_mapped_protein	IGHV3-35	14:106845789-106845323	Trans
rs72755295	EXO1	1:242034263	1	242034263	0.419718	0.0356776	5.97021e-32	G	0.0284669	intron_variant	0	A0A0C4DH36	uniquely_mapped_protein	IGHV3-38	14:106866934-106866406	Trans
rs1037700	RRM2B	8:103250775	8	103250775	0.245274	0.0225636	1.59564e-27	C	0.075557	intron_variant	0	A0A0C4DH36	uniquely_mapped_protein	IGHV3-38	14:106866934-106866406	Trans
rs2337411	IGHV3-53	14:107051569	14	107051569	-0.081785	0.0123655	3.74149e-11	C	0.349252	upstream_gene_variant	0	A0A0C4DH36	uniquely_mapped_protein	IGHV3-38	14:106866934-106866406	Cis
rs731012	RNA5SP357	14:107088583	14	107088583	-0.122615	0.017039	6.19435e-13	C	0.13871	upstream_gene_variant	0	A0A0C4DH38	uniquely_mapped_protein	IGHV5-51	14:107035221-107034729	Cis
rs2073333	SERPINA1	14:94844562	14	94844562	0.26481	0.013426	1.34984e-86	T	0.254041	3_prime_UTR_variant	0	A0A0C4DH38_A0A0J9YXX1	protein_group	IGHV5-51	14:107035221-107034729	Trans
rs74091728	RNA5SP357	14:107094767	14	107094767	-0.12159	0.0169413	7.11859e-13	T	0.138078	downstream_gene_variant	0	A0A0C4DH38_A0A0J9YXX1	protein_group	IGHV5-51	14:107035221-107034729	Cis
rs7554873	FCGR2B	1:161612233	1	161612233	-0.256408	0.0294292	2.96638e-18	C	0.042002	intron_variant	-0.0738607	A0A0C4DH55_P01624_A0A0C4DH90_A0A075B6H7	protein_group	IGKV3D-7	2:90273679-90274235	Trans
rs11746	FCRLA	1:161683136	1	161683136	0.0803543	0.0117862	9.25268e-12	A	0.494247	missense_variant	0	A0A0C4DH55_P01624_A0A0C4DH90_A0A075B6H7	protein_group	IGKV3D-7	2:90273679-90274235	Trans
rs7420329	RPIA	2:89044495	2	89044495	0.358229	0.0363311	6.19772e-23	T	0.0270037	intron_variant	0	A0A0C4DH55_P01624_A0A0C4DH90_A0A075B6H7	protein_group	IGKV3D-7	2:90273679-90274235	Trans
rs9270505	HLA-DRB1	6:32559216	6	32559216	0.0808454	0.0117361	5.63337e-12	G	0.515364	upstream_gene_variant	0	A0A0C4DH55_P01624_A0A0C4DH90_A0A075B6H7	protein_group	IGKV3D-7	2:90273679-90274235	Trans
rs34562254	TBC1D27	17:16842991	17	16842991	0.166735	0.0198086	3.85239e-17	A	0.0990356	upstream_gene_variant	0	A0A0C4DH55_P01624_A0A0C4DH90_A0A075B6H7	protein_group	IGKV3D-7	2:90273679-90274235	Trans
rs61801825	FCGR2B	1:161568886	1	161568886	-0.148563	0.0222212	2.29893e-11	G	0.0762222	intron_variant	0	A0A0C4DH67_A0A0C4DH69_A0A075B6S5	protein_group	IGKV1-8	2:89292450-89291928	Trans
rs148640443	A2ML1-AS1	12:8958494	12	8958494	0.131748	0.0169564	7.86042e-15	T	0.140938	intron_variant,non_coding_transcript_variant	0	A0A0C4DH67_A0A0C4DH69_A0A075B6S5	protein_group	IGKV1-8	2:89292450-89291928	Trans
rs149733851	IGKV2-10	2:89317563	2	89317563	-0.169654	0.0220834	1.56104e-14	G	0.0896575	downstream_gene_variant	0.354892	A0A0C4DH68_A0A075B6R9	protein_group	IGKV2-24	2:89476644-89475812	Cis
rs139508170	IGKV2D-38	2:89908711	2	89908711	-0.216331	0.0264282	2.70989e-16	A	0.0622547	upstream_gene_variant	0	A0A0C4DH68_A0A075B6R9	protein_group	IGKV2-24	2:89476644-89475812	Cis
rs10444773	IGHG2	14:106112618	14	106112618	0.119133	0.0119624	2.30537e-23	C	0.440372	upstream_gene_variant	0	A0A0C4DH68_A0A075B6R9	protein_group	IGKV2-24	2:89476644-89475812	Trans
rs10195966	IGKV1-6	2:89270550	2	89270550	-0.3288	0.0155147	1.11205e-99	A	0.182275	upstream_gene_variant	0	A0A0C4DH72_P01599	protein_group	IGKV1-6	2:89266286-89265781	Cis
rs16830188	RP11-84D1.2	1:25298841	1	25298841	-0.490498	0.0467245	8.85538e-26	T	0.015996	upstream_gene_variant	0	A0A0G2JMB2	uniquely_mapped_protein	IGHA2	14:106054732-106053226	Trans
rs8003957	-	14:105971702	14	105971702	-0.114539	0.0154795	1.36819e-13	G	0.237379	intergenic_variant	0.182954	A0A0G2JMB2	uniquely_mapped_protein	IGHA2	14:106054732-106053226	Cis
rs28798435	-	14:106022483	14	106022483	-0.668821	0.0422825	2.34194e-56	A	0.0211839	intergenic_variant	-0.108506	A0A0G2JMB2	uniquely_mapped_protein	IGHA2	14:106054732-106053226	Cis
rs34678053	IGHGP	14:106135271	14	106135271	-0.10832	0.0130763	1.19407e-16	A	0.475624	non_coding_transcript_exon_variant	0	A0A0G2JMB2	uniquely_mapped_protein	IGHA2	14:106054732-106053226	Cis
rs713875	RP3-438O4.4	22:30592487	22	30592487	0.082908	0.0117616	1.8016e-12	G	0.559262	intron_variant,non_coding_transcript_variant	0	A0A0G2JMB2	uniquely_mapped_protein	IGHA2	14:106054732-106053226	Trans
rs61804205	RPL31P11	1:161653737	1	161653737	-0.140253	0.0199857	2.25588e-12	C	0.0950449	non_coding_transcript_exon_variant	0	A0A0G2JRQ6	uniquely_mapped_protein
rs115975731	AC096579.7	2:89131386	2	89131386	0.270773	0.0375506	5.55874e-13	A	0.0252411	intron_variant,non_coding_transcript_variant	-0.0357093	A0A0G2JRQ6	uniquely_mapped_protein
rs115639954	AC128677.3	2:92196510	2	92196510	0.277528	0.0223056	1.54381e-35	T	0.0754905	upstream_gene_variant	-0.050616	A0A0G2JRQ6	uniquely_mapped_protein
rs184415311	AC097374.4	2:95564586	2	95564586	0.39709	0.0327054	6.37169e-34	T	0.0332225	upstream_gene_variant	0	A0A0G2JRQ6	uniquely_mapped_protein
rs4732620	NUGGC	8:27925204	8	27925204	0.106377	0.0117444	1.33237e-19	C	0.543898	missense_variant	0	A0A0J9YX35	uniquely_mapped_protein	IGHV3-64D
rs34354104	TINF2	14:24707479	14	24707479	0.188504	0.0267078	1.68902e-12	A	0.0509478	downstream_gene_variant	0	A0A0J9YX35	uniquely_mapped_protein	IGHV3-64D
rs4983498	IGHG2	14:106107937	14	106107937	-0.0852472	0.0118685	6.83739e-13	A	0.545926	downstream_gene_variant	0	A0A0J9YX35	uniquely_mapped_protein	IGHV3-64D
rs34562254	TBC1D27	17:16842991	17	16842991	0.136022	0.0197977	6.39354e-12	A	0.0990356	upstream_gene_variant	0	A0A0J9YX35	uniquely_mapped_protein	IGHV3-64D
rs117001788	IGHV4-34	14:106830448	14	106830448	0.396242	0.0431557	4.24383e-20	T	0.0229132	upstream_gene_variant	-0.00153416	A0A0J9YY99	uniquely_mapped_protein
rs11623930	IGHV3-49	14:107010868	14	107010868	0.212161	0.0303312	2.6563e-12	T	0.0423678	downstream_gene_variant	0.0785539	A0A0J9YY99	uniquely_mapped_protein
rs880542	IGHVII-53-1	14:107055701	14	107055701	0.199234	0.0132734	6.31698e-51	G	0.551147	non_coding_transcript_exon_variant	0.389249	A0A0J9YY99	uniquely_mapped_protein
rs2078688	IGHVIII-67-4	14:107154698	14	107154698	0.103324	0.0134669	1.68726e-14	G	0.413834	upstream_gene_variant	0.0974864	A0A0J9YY99	uniquely_mapped_protein
rs140354155	IGHV1-68	14:107160323	14	107160323	0.304067	0.0427402	1.12481e-12	A	0.0239774	upstream_gene_variant	-0.150265	A0A0J9YY99	uniquely_mapped_protein
rs2187996	hsa-mir-5195	14:107254267	14	107254267	-0.0992147	0.0124055	1.26843e-15	G	0.609312	downstream_gene_variant	0	A0A0J9YY99	uniquely_mapped_protein
rs1124453	-	2:88972007	2	88972007	-0.0929522	0.0121646	2.15186e-14	T	0.441004	regulatory_region_variant	0.170437	A0M8Q6	uniquely_mapped_protein	IGLC7	22:23264766-23265203	Trans
rs115975731	AC096579.7	2:89131386	2	89131386	-0.268993	0.0384965	2.7991e-12	A	0.0252411	intron_variant,non_coding_transcript_variant	0	A0M8Q6	uniquely_mapped_protein	IGLC7	22:23264766-23265203	Trans
rs6080761	RRBP1	20:17629162	20	17629162	-0.153441	0.0120798	5.74504e-37	A	0.426206	intron_variant	0	A0M8Q6	uniquely_mapped_protein	IGLC7	22:23264766-23265203	Trans
rs2856876	IGLJ3	22:23249440	22	23249440	-0.482902	0.0191923	1.06566e-139	A	0.115564	downstream_gene_variant	0.0722895	A0M8Q6	uniquely_mapped_protein	IGLC7	22:23264766-23265203	Cis
rs398750	IGLJ5	22:23260922	22	23260922	0.51457	0.0213214	1.10106e-128	G	0.911008	downstream_gene_variant	0.121967	A0M8Q6	uniquely_mapped_protein	IGLC7	22:23264766-23265203	Cis
rs73880723	IGLJ6	22:23264864	22	23264864	-0.5812	0.0195984	2.88012e-193	A	0.112936	downstream_gene_variant	-0.0990028	A0M8Q6	uniquely_mapped_protein	IGLC7	22:23264766-23265203	Cis
rs5759532	IGLJ7	22:23265654	22	23265654	0.279913	0.0264752	3.99025e-26	G	0.0549717	downstream_gene_variant	0	A0M8Q6	uniquely_mapped_protein	IGLC7	22:23264766-23265203	Cis
rs2350952	RP1-102D24.5	22:45843925	22	45843925	-0.139997	0.015189	3.05581e-20	C	0.184835	intron_variant,non_coding_transcript_variant	0	B1AHL2	uniquely_mapped_protein	FBLN1	22:45898118-45997015	Cis
rs7554873	FCGR2B	1:161612233	1	161612233	-0.214331	0.0295795	4.29454e-13	C	0.042002	intron_variant	0	B9A064_A0A0B4J231	protein_group	IGLL5	22:23229960-23238287	Trans
rs115975731	AC096579.7	2:89131386	2	89131386	-0.556324	0.0381122	2.93388e-48	A	0.0252411	intron_variant,non_coding_transcript_variant	0	B9A064_A0A0B4J231	protein_group	IGLL5	22:23229960-23238287	Trans
rs2273892	DNTT	10:98080232	10	98080232	0.194269	0.026077	9.3475e-14	T	0.054872	intron_variant	0	B9A064_A0A0B4J231	protein_group	IGLL5	22:23229960-23238287	Trans
rs34562254	TBC1D27	17:16842991	17	16842991	0.150233	0.0199765	5.4574e-14	A	0.0990356	upstream_gene_variant	0	B9A064_A0A0B4J231	protein_group	IGLL5	22:23229960-23238287	Trans
rs4822340	IGLJ2	22:23244269	22	23244269	-0.235225	0.0323108	3.33647e-13	C	0.0382108	downstream_gene_variant	0.319225	B9A064_A0A0B4J231	protein_group	IGLL5	22:23229960-23238287	Cis
rs457529	IGLJ2	22:23245173	22	23245173	0.397804	0.0140213	4.57044e-177	C	0.291054	downstream_gene_variant	0	B9A064_A0A0B4J231	protein_group	IGLL5	22:23229960-23238287	Cis
rs8177262	TF	3:133480652	3	133480652	0.1793	0.012273	2.44962e-48	A	0.348919	intron_variant	0	C9JB55	uniquely_mapped_protein	TF	3:133464800-133497850	Cis
rs80215559	SLC17A2	6:25918225	6	25918225	-0.222221	0.0206059	4.08161e-27	C	0.089857	intron_variant	0.14528	C9JB55	uniquely_mapped_protein	TF	3:133464800-133497850	Trans
rs198833	HIST1H2BC	6:26114508	6	26114508	0.123758	0.0161068	1.54694e-14	A	0.838909	downstream_gene_variant	0	C9JB55	uniquely_mapped_protein	TF	3:133464800-133497850	Trans
rs705117	GC	4:72608115	4	72608115	-0.826045	0.0201138	1e-300	T	0.857034	intron_variant	0.261175	D6RF35	uniquely_mapped_protein	GC	4:72669758-72607410	Cis
rs4588	GC	4:72618323	4	72618323	-0.545116	0.015	3.64625e-289	T	0.294779	missense_variant	0	D6RF35	uniquely_mapped_protein	GC	4:72669758-72607410	Cis
rs763665	TXNL4B	16:72078043	16	72078043	0.440106	0.0194916	6.93833e-113	T	0.163785	downstream_gene_variant	-0.131752	O14791	uniquely_mapped_protein	APOL1	22:36649056-36663576	Trans
rs116891509	HPR	16:72105560	16	72105560	-0.231446	0.0232114	2.03736e-23	T	0.0754905	upstream_gene_variant	-0.13949	O14791	uniquely_mapped_protein	APOL1	22:36649056-36663576	Trans
rs217181	HPR	16:72114002	16	72114002	0.409409	0.0162457	3.90481e-140	T	0.188693	downstream_gene_variant	-0.355682	O14791	uniquely_mapped_protein	APOL1	22:36649056-36663576	Trans
rs8047377	PMFBP1	16:72148339	16	72148339	0.178147	0.016005	8.88842e-29	C	0.367177	downstream_gene_variant	0	O14791	uniquely_mapped_protein	APOL1	22:36649056-36663576	Trans
rs6000220	APOL1	22:36649966	22	36649966	-0.20463	0.0199078	8.77367e-25	T	0.105155	5_prime_UTR_variant	-0.337295	O14791	uniquely_mapped_protein	APOL1	22:36649056-36663576	Cis
rs136147	APOL1	22:36652889	22	36652889	0.0853602	0.0121527	2.1564e-12	T	0.497074	intron_variant	0	O14791	uniquely_mapped_protein	APOL1	22:36649056-36663576	Cis
rs2511710	ODF1	8:103575949	8	103575949	-0.103608	0.0131886	3.97082e-15	T	0.260925	downstream_gene_variant	0	O43866	uniquely_mapped_protein	CD5L	1:157868046-157800704	Trans
rs35923643	-	11:123355391	11	123355391	0.164111	0.014737	8.38417e-29	G	0.187995	intergenic_variant	0	O43866	uniquely_mapped_protein	CD5L	1:157868046-157800704	Trans
rs1018493	SIGLEC1	20:3682011	20	3682011	0.0830489	0.0117483	1.56036e-12	A	0.590057	synonymous_variant	0	O43866	uniquely_mapped_protein	CD5L	1:157868046-157800704	Trans
rs58337722	FCN3	1:27694362	1	27694362	-0.418773	0.0391046	9.22892e-27	T	0.0231127	downstream_gene_variant	0.243826	O75636	uniquely_mapped_protein	FCN3	1:27701315-27695603	Cis
rs734725	CD164L2	1:27709858	1	27709858	-0.410875	0.0215733	7.15464e-81	T	0.0799135	upstream_gene_variant	-0.0388223	O75636	uniquely_mapped_protein	FCN3	1:27701315-27695603	Cis
rs145698814	RP1-159A19.4	1:27847994	1	27847994	-0.327793	0.0473191	4.28975e-12	T	0.0145993	upstream_gene_variant	0	O75636	uniquely_mapped_protein	FCN3	1:27701315-27695603	Cis
rs10169684	MIR1258	2:180729601	2	180729601	-0.0781965	0.0118433	4.03983e-11	G	0.354639	upstream_gene_variant	0	O75636	uniquely_mapped_protein	FCN3	1:27701315-27695603	Trans
rs9298506	RP11-53M11.2	8:55437524	8	55437524	0.207502	0.0136677	4.66023e-52	G	0.221749	upstream_gene_variant	0	O75636	uniquely_mapped_protein	FCN3	1:27701315-27695603	Trans
rs215223	B4GALNT3	12:590259	12	590259	-0.132834	0.0115452	1.23718e-30	A	0.402261	intron_variant	0	O75636	uniquely_mapped_protein	FCN3	1:27701315-27695603	Trans
rs1108168	-	18:60163100	18	60163100	0.079237	0.0116397	9.93112e-12	G	0.369904	intergenic_variant	0	O75636	uniquely_mapped_protein	FCN3	1:27701315-27695603	Trans
rs6037604	ATRN	20:3447642	20	3447642	0.390043	0.0255243	1.02029e-52	C	0.942102	upstream_gene_variant	0.0319243	O75882	uniquely_mapped_protein	ATRN	20:3451687-3631769	Cis
rs118065662	ATRN	20:3562866	20	3562866	0.965152	0.0526594	4.93028e-75	G	0.0126704	missense_variant	-0.0484907	O75882	uniquely_mapped_protein	ATRN	20:3451687-3631769	Cis
rs2252091	ATRN	20:3598451	20	3598451	-0.13319	0.0140376	2.35315e-21	T	0.225806	intron_variant	0	O75882	uniquely_mapped_protein	ATRN	20:3451687-3631769	Cis
rs805263	Y_RNA	6:31628113	6	31628113	-0.287205	0.0338084	1.97786e-17	C	0.0299967	upstream_gene_variant	0	O95445	uniquely_mapped_protein	APOM	6:31620193-31625987	Cis
rs805268	LY6G5B	6:31638178	6	31638178	-0.653099	0.0330556	6.90386e-87	C	0.0339541	5_prime_UTR_variant	0	O95445_Q5SRP5	protein_group	APOM	6:31620193-31625987	Cis
rs11846959	SERPINA1	14:94846316	14	94846316	0.123463	0.013479	5.20626e-20	A	0.254007	intron_variant	0	O95445_Q5SRP5	protein_group	APOM	6:31620193-31625987	Trans
rs183130	CETP	16:56991363	16	56991363	0.107501	0.0127715	3.85395e-17	T	0.321583	upstream_gene_variant	0	O95445_Q5SRP5	protein_group	APOM	6:31620193-31625987	Trans
rs11584505	CFH	1:196679927	1	196679927	-0.169291	0.015329	2.34851e-28	C	0.183771	intron_variant	0	O95568_P01024_M0R1Q1	protein_group	METTL18	1:169764107-169761670	Trans
rs11569479	C3	19:6696794	19	6696794	-0.229206	0.0178024	6.22189e-38	C	0.133355	intron_variant	-0.193885	O95568_P01024_M0R1Q1	protein_group	METTL18	1:169764107-169761670	Trans
rs11085197	C3	19:6713175	19	6713175	-0.153203	0.0144203	2.30072e-26	C	0.224809	intron_variant	0	O95568_P01024_M0R1Q1	protein_group	METTL18	1:169764107-169761670	Trans
rs61733458	CP	3:148916215	3	148916215	-1.21415	0.0317268	1e-300	A	0.0375457	missense_variant	0.0372215	P00450	uniquely_mapped_protein	CP	3:148939842-148880197	Cis
rs701753	CP	3:148916235	3	148916235	1.09947	0.0254376	1e-300	A	0.935251	missense_variant	0.123968	P00450	uniquely_mapped_protein	CP	3:148939842-148880197	Cis
rs11708215	CP	3:148943264	3	148943264	0.156839	0.0145488	4.26852e-27	G	0.197207	upstream_gene_variant	0	P00450	uniquely_mapped_protein	CP	3:148939842-148880197	Cis
rs1303	SERPINA1	14:94844843	14	94844843	0.250883	0.0131558	4.46467e-81	G	0.254074	missense_variant	0	P00450	uniquely_mapped_protein	CP	3:148939842-148880197	Trans
rs10935742	CP	3:148900861	3	148900861	0.176403	0.0215379	2.60403e-16	C	0.0858331	intron_variant	-0.0490995	P00450_D6RE86_E9PFZ2	protein_group	CP	3:148939842-148880197	Cis
rs61733458	CP	3:148916215	3	148916215	-0.215961	0.0283212	2.43236e-14	A	0.0375457	missense_variant	-0.0856281	P00450_D6RE86_E9PFZ2	protein_group	CP	3:148939842-148880197	Cis
rs34004251	CP	3:148929951	3	148929951	0.154814	0.016048	5.0632e-22	A	0.173229	intron_variant	0	P00450_D6RE86_E9PFZ2	protein_group	CP	3:148939842-148880197	Cis
rs1303	SERPINA1	14:94844843	14	94844843	0.23063	0.0122914	1.50165e-78	G	0.254074	missense_variant	0	P00450_D6RE86_E9PFZ2	protein_group	CP	3:148939842-148880197	Trans
rs10935742	CP	3:148900861	3	148900861	0.193607	0.0213554	1.23558e-19	C	0.0858331	intron_variant	-0.0490995	P00450_E9PFZ2	protein_group	CP	3:148939842-148880197	Cis
rs61733458	CP	3:148916215	3	148916215	-0.225168	0.0280482	9.91386e-16	A	0.0375457	missense_variant	-0.0856281	P00450_E9PFZ2	protein_group	CP	3:148939842-148880197	Cis
rs34004251	CP	3:148929951	3	148929951	0.168359	0.0159152	3.74944e-26	A	0.173229	intron_variant	0	P00450_E9PFZ2	protein_group	CP	3:148939842-148880197	Cis
rs10935742	CP	3:148900861	3	148900861	0.178349	0.0212314	4.45538e-17	C	0.0858331	intron_variant	-0.0490995	P00450_H7C5N5_H7C5R1_E9PFZ2	protein_group	CP	3:148939842-148880197	Cis
rs61733458	CP	3:148916215	3	148916215	-0.236699	0.0279113	2.24447e-17	A	0.0375457	missense_variant	-0.0856281	P00450_H7C5N5_H7C5R1_E9PFZ2	protein_group	CP	3:148939842-148880197	Cis
rs34004251	CP	3:148929951	3	148929951	0.182291	0.0158417	1.21608e-30	A	0.173229	intron_variant	0	P00450_H7C5N5_H7C5R1_E9PFZ2	protein_group	CP	3:148939842-148880197	Cis
rs34004251	CP	3:148929951	3	148929951	0.174428	0.014676	1.4123e-32	A	0.173229	intron_variant	0	P00450_H7C5R1	protein_group	CP	3:148939842-148880197	Cis
rs10935742	CP	3:148900861	3	148900861	0.205994	0.0209524	8.23583e-23	C	0.0858331	intron_variant	-0.0490995	P00450_H7C5R1_E9PFZ2	protein_group	CP	3:148939842-148880197	Cis
rs61733458	CP	3:148916215	3	148916215	-0.316645	0.0275502	1.4244e-30	A	0.0375457	missense_variant	-0.0856281	P00450_H7C5R1_E9PFZ2	protein_group	CP	3:148939842-148880197	Cis
rs34004251	CP	3:148929951	3	148929951	0.181213	0.0156233	4.17571e-31	A	0.173229	intron_variant	0	P00450_H7C5R1_E9PFZ2	protein_group	CP	3:148939842-148880197	Cis
rs2073333	SERPINA1	14:94844562	14	94844562	-0.119919	0.0118205	3.48804e-24	T	0.254041	3_prime_UTR_variant	0	P00450_H7C5R1_E9PFZ2	protein_group	CP	3:148939842-148880197	Trans
rs116994374	ORM1	9:117084672	9	117084672	-0.149494	0.0220554	1.21755e-11	A	0.078417	upstream_gene_variant	0	P00734	uniquely_mapped_protein	F2	11:46740730-46761056	Trans
rs149903077	DGKZ	11:46349696	11	46349696	0.881556	0.0597163	2.56021e-49	T	0.0102095	upstream_gene_variant	0.0867193	P00734	uniquely_mapped_protein	F2	11:46740730-46761056	Cis
rs3136516	F2	11:46760756	11	46760756	-0.133785	0.0120155	8.53348e-29	A	0.535517	intron_variant	0	P00734	uniquely_mapped_protein	F2	11:46740730-46761056	Cis
rs2073333	SERPINA1	14:94844562	14	94844562	-0.438071	0.0141693	7.05795e-210	T	0.254041	3_prime_UTR_variant	-0.0777735	P00734	uniquely_mapped_protein	F2	11:46740730-46761056	Trans
rs28929474	SERPINA1	14:94844947	14	94844947	0.43186	0.046842	2.98517e-20	T	0.0161623	missense_variant	-0.0296019	P00734	uniquely_mapped_protein	F2	11:46740730-46761056	Trans
rs17580	SERPINA1	14:94847262	14	94847262	0.346661	0.0283715	2.47269e-34	A	0.0473562	missense_variant	0	P00734	uniquely_mapped_protein	F2	11:46740730-46761056	Trans
rs116994374	ORM1	9:117084672	9	117084672	-0.19587	0.0222135	1.1691e-18	A	0.078417	upstream_gene_variant	0	P00734_E9PIT3	protein_group	F2	11:46740730-46761056	Trans
rs72840032	-	10:101889964	10	101889964	0.246366	0.0299869	2.10791e-16	T	0.0418025	regulatory_region_variant	0	P00734_E9PIT3	protein_group	F2	11:46740730-46761056	Trans
rs3136516	F2	11:46760756	11	46760756	-0.178386	0.012141	7.15826e-49	A	0.535517	intron_variant	0.0897577	P00734_E9PIT3	protein_group	F2	11:46740730-46761056	Cis
rs1799963	F2	11:46761055	11	46761055	1.0674	0.0581151	2.41396e-75	A	0.0108746	3_prime_UTR_variant	-0.0122278	P00734_E9PIT3	protein_group	F2	11:46740730-46761056	Cis
rs140531425	DDB2	11:47264537	11	47264537	-0.432067	0.0578277	7.92105e-14	T	0.0106086	downstream_gene_variant	-0.00767196	P00734_E9PIT3	protein_group	F2	11:46740730-46761056	Cis
rs140478006	-	11:56866844	11	56866844	0.451004	0.0546652	1.58002e-16	A	0.0119056	intergenic_variant	0	P00734_E9PIT3	protein_group	F2	11:46740730-46761056	Trans
rs150611042	ORM1	9:117083803	9	117083803	-0.257683	0.0221181	2.28585e-31	A	0.0780845	upstream_gene_variant	0	P00734_E9PIT3_C9JV37	protein_group	F2	11:46740730-46761056	Trans
rs149903077	DGKZ	11:46349696	11	46349696	1.48958	0.0603364	1.44091e-134	T	0.0102095	upstream_gene_variant	0.0867193	P00734_E9PIT3_C9JV37	protein_group	F2	11:46740730-46761056	Cis
rs3136516	F2	11:46760756	11	46760756	-0.232486	0.0120852	1.80851e-82	A	0.535517	intron_variant	-0.0635261	P00734_E9PIT3_C9JV37	protein_group	F2	11:46740730-46761056	Cis
rs140531425	DDB2	11:47264537	11	47264537	-0.58176	0.0574228	4.01807e-24	T	0.0106086	downstream_gene_variant	-0.00767196	P00734_E9PIT3_C9JV37	protein_group	F2	11:46740730-46761056	Cis
rs140478006	-	11:56866844	11	56866844	0.634285	0.0543376	1.75038e-31	A	0.0119056	intergenic_variant	0	P00734_E9PIT3_C9JV37	protein_group	F2	11:46740730-46761056	Trans
rs11846959	SERPINA1	14:94846316	14	94846316	0.260225	0.0135652	5.11198e-82	A	0.254007	intron_variant	0	P00734_E9PIT3_C9JV37	protein_group	F2	11:46740730-46761056	Trans
rs12371227	C1S	12:7176978	12	7176978	-0.170041	0.0168247	5.16273e-24	T	0.137014	intron_variant	0	P00736_F5H1V0_F5H2D0_F5H3N3_F5H6Y3_B4DPQ0	protein_group	C1R	12:7245203-7187513	Cis
rs11838267	C1S	12:7175872	12	7175872	-0.186087	0.0167628	1.238e-28	C	0.138045	intron_variant	0	P00736_F5H1V0_F5H3N3_F5H6Y3_B4DPQ0	protein_group	C1R	12:7245203-7187513	Cis
rs10849546	C1S	12:7176204	12	7176204	-0.260609	0.0171155	2.35975e-52	A	0.136182	intron_variant	0	P00736_F5H1V0_F5H6Y3_B4DPQ0	protein_group	C1R	12:7245203-7187513	Cis
rs11846959	SERPINA1	14:94846316	14	94846316	0.201041	0.013265	6.94012e-52	A	0.254007	intron_variant	0	P00736_F5H1V0_F5H6Y3_B4DPQ0	protein_group	C1R	12:7245203-7187513	Trans
rs16933084	C1S	12:7172084	12	7172084	-0.12189	0.0167702	3.6421e-13	T	0.137912	intron_variant	0	P00736_F5H2D0_B4DPQ0	protein_group	C1R	12:7245203-7187513	Cis
rs77303550	TXNL4B	16:72079657	16	72079657	0.4455	0.0175631	6.04135e-142	T	0.188427	intron_variant	-0.171619	P00738_H0Y300_J3QLC9_H3BS21_J3QR68_A0A0C4DGL8_A0A087WU08	protein_group	HP	16:72088491-72094954	Cis
rs5468	HP	16:72088331	16	72088331	-0.193528	0.0207415	1.05408e-20	G	0.110409	upstream_gene_variant	-0.162659	P00738_H0Y300_J3QLC9_H3BS21_J3QR68_A0A0C4DGL8_A0A087WU08	protein_group	HP	16:72088491-72094954	Cis
rs3794695	HP	16:72097827	16	72097827	-0.268821	0.018207	2.47304e-49	T	0.177054	downstream_gene_variant	-0.234513	P00738_H0Y300_J3QLC9_H3BS21_J3QR68_A0A0C4DGL8_A0A087WU08	protein_group	HP	16:72088491-72094954	Cis
rs55741258	HPR	16:72112480	16	72112480	0.256344	0.0171884	2.68283e-50	T	0.209445	downstream_gene_variant	-0.0749808	P00738_H0Y300_J3QLC9_H3BS21_J3QR68_A0A0C4DGL8_A0A087WU08	protein_group	HP	16:72088491-72094954	Cis
rs9302635	DHX38	16:72144174	16	72144174	0.330834	0.0167525	8.28386e-87	C	0.189957	intron_variant	0	P00738_H0Y300_J3QLC9_H3BS21_J3QR68_A0A0C4DGL8_A0A087WU08	protein_group	HP	16:72088491-72094954	Cis
rs12975366	LILRB5	19:54759361	19	54759361	0.0857742	0.0120357	1.02845e-12	C	0.393848	missense_variant	0	P00738_H0Y300_J3QLC9_H3BS21_J3QR68_A0A0C4DGL8_A0A087WU08	protein_group	HP	16:72088491-72094954	Trans
rs11846959	SERPINA1	14:94846316	14	94846316	-0.250253	0.0136719	7.66455e-75	A	0.254007	intron_variant	-0.136458	P00738_H0Y300_J3QLC9_J3KRH2_J3QR68	protein_group	HP	16:72088491-72094954	Trans
rs17580	SERPINA1	14:94847262	14	94847262	0.1833	0.0280685	6.55751e-11	A	0.0473562	missense_variant	0	P00738_H0Y300_J3QLC9_J3KRH2_J3QR68	protein_group	HP	16:72088491-72094954	Trans
rs7197453	TXNL4B	16:72079127	16	72079127	-0.472366	0.0138613	1.5552e-254	C	0.336149	intron_variant	-0.11572	P00738_H0Y300_J3QLC9_J3KRH2_J3QR68	protein_group	HP	16:72088491-72094954	Cis
rs113530185	TXNL4B	16:72080802	16	72080802	-0.289493	0.0383301	4.26553e-14	C	0.0253409	intron_variant	-0.0742585	P00738_H0Y300_J3QLC9_J3KRH2_J3QR68	protein_group	HP	16:72088491-72094954	Cis
rs217181	HPR	16:72114002	16	72114002	-0.360942	0.0170508	1.85746e-99	T	0.188693	downstream_gene_variant	-0.308745	P00738_H0Y300_J3QLC9_J3KRH2_J3QR68	protein_group	HP	16:72088491-72094954	Cis
rs4788460	PMFBP1	16:72154509	16	72154509	0.148733	0.0139436	1.45612e-26	T	0.29265	intron_variant	0	P00738_H0Y300_J3QLC9_J3KRH2_J3QR68	protein_group	HP	16:72088491-72094954	Cis
rs77303550	TXNL4B	16:72079657	16	72079657	0.436268	0.0168936	4.70778e-147	T	0.188427	intron_variant	-0.217185	P00738_H0Y300_J3QLC9_J3QR68_A0A0C4DGL8_A0A087WU08	protein_group	HP	16:72088491-72094954	Cis
rs3794695	HP	16:72097827	16	72097827	-0.27941	0.0175898	8.0754e-57	T	0.177054	downstream_gene_variant	-0.132502	P00738_H0Y300_J3QLC9_J3QR68_A0A0C4DGL8_A0A087WU08	protein_group	HP	16:72088491-72094954	Cis
rs116891509	HPR	16:72105560	16	72105560	0.24929	0.0234364	2.00774e-26	T	0.0754905	upstream_gene_variant	-0.0712908	P00738_H0Y300_J3QLC9_J3QR68_A0A0C4DGL8_A0A087WU08	protein_group	HP	16:72088491-72094954	Cis
rs55772151	DHX38	16:72139667	16	72139667	0.326775	0.0259457	2.26151e-36	G	0.0567675	intron_variant	0.147771	P00738_H0Y300_J3QLC9_J3QR68_A0A0C4DGL8_A0A087WU08	protein_group	HP	16:72088491-72094954	Cis
rs9302635	DHX38	16:72144174	16	72144174	0.28433	0.0166546	2.39091e-65	C	0.189957	intron_variant	0	P00738_H0Y300_J3QLC9_J3QR68_A0A0C4DGL8_A0A087WU08	protein_group	HP	16:72088491-72094954	Cis
rs12975366	LILRB5	19:54759361	19	54759361	0.0896205	0.0120274	9.2387e-14	C	0.393848	missense_variant	0	P00738_H0Y300_J3QLC9_J3QR68_A0A0C4DGL8_A0A087WU08	protein_group	HP	16:72088491-72094954	Trans
rs71403855	-	16:71626246	16	71626246	0.457424	0.0282874	8.1288e-59	G	0.0500499	intergenic_variant	-0.0964707	P00738_J3QLC9_J3QQI8_H3BMJ7_H3BS21_J3KRH2_J3KSV1	protein_group	HP	16:72088491-72094954	Cis
rs77303550	TXNL4B	16:72079657	16	72079657	0.440548	0.0168378	6.78196e-151	T	0.188427	intron_variant	-0.140064	P00738_J3QLC9_J3QQI8_H3BMJ7_H3BS21_J3KRH2_J3KSV1	protein_group	HP	16:72088491-72094954	Cis
rs116891509	HPR	16:72105560	16	72105560	0.281599	0.0234647	3.51032e-33	T	0.0754905	upstream_gene_variant	-0.0538196	P00738_J3QLC9_J3QQI8_H3BMJ7_H3BS21_J3KRH2_J3KSV1	protein_group	HP	16:72088491-72094954	Cis
rs79680841	DHX38	16:72125914	16	72125914	0.287366	0.0343381	5.82589e-17	A	0.031593	upstream_gene_variant	-0.0943576	P00738_J3QLC9_J3QQI8_H3BMJ7_H3BS21_J3KRH2_J3KSV1	protein_group	HP	16:72088491-72094954	Cis
rs9302635	DHX38	16:72144174	16	72144174	-0.410031	0.0260984	1.273e-55	C	0.189957	intron_variant	0.325695	P00738_J3QLC9_J3QQI8_H3BMJ7_H3BS21_J3KRH2_J3KSV1	protein_group	HP	16:72088491-72094954	Cis
rs17666993	DHX38	16:72146666	16	72146666	1.05564	0.0450207	1.38834e-121	A	0.0253409	3_prime_UTR_variant	-0.0926596	P00738_J3QLC9_J3QQI8_H3BMJ7_H3BS21_J3KRH2_J3KSV1	protein_group	HP	16:72088491-72094954	Cis
rs7184169	PMFBP1	16:72152933	16	72152933	-0.223759	0.0245733	8.56353e-20	T	0.231926	downstream_gene_variant	0	P00738_J3QLC9_J3QQI8_H3BMJ7_H3BS21_J3KRH2_J3KSV1	protein_group	HP	16:72088491-72094954	Cis
rs28899170	UGT1A6	2:234604230	2	234604230	-0.0875054	0.012947	1.39196e-11	A	0.287695	intron_variant	0	P00739_A0A0A0MRD9	protein_group	HPR	16:72088522-72111145	Trans
rs77303550	TXNL4B	16:72079657	16	72079657	0.665445	0.0171181	1e-300	T	0.188427	intron_variant	-0.140064	P00739_A0A0A0MRD9	protein_group	HPR	16:72088522-72111145	Cis
rs116891509	HPR	16:72105560	16	72105560	-0.418655	0.0245356	2.78972e-65	T	0.0754905	upstream_gene_variant	-0.223601	P00739_A0A0A0MRD9	protein_group	HPR	16:72088522-72111145	Cis
rs12708926	DHX38	16:72126063	16	72126063	0.518225	0.0216674	2.02398e-126	C	0.365913	upstream_gene_variant	0.572395	P00739_A0A0A0MRD9	protein_group	HPR	16:72088522-72111145	Cis
rs9930957	PMFBP1	16:72149923	16	72149923	0.53201	0.0264484	5.45155e-90	T	0.164749	downstream_gene_variant	-0.181298	P00739_A0A0A0MRD9	protein_group	HPR	16:72088522-72111145	Cis
rs71386950	PMFBP1	16:72175927	16	72175927	-0.283552	0.0221411	1.50668e-37	G	0.130163	intron_variant	-0.105914	P00739_A0A0A0MRD9	protein_group	HPR	16:72088522-72111145	Cis
rs56960650	PMFBP1	16:72179568	16	72179568	-0.298733	0.0291668	1.28249e-24	C	0.0683738	intron_variant	0	P00739_A0A0A0MRD9	protein_group	HPR	16:72088522-72111145	Cis
rs77303550	TXNL4B	16:72079657	16	72079657	0.475435	0.0169892	2.51205e-172	T	0.188427	intron_variant	-0.217185	P00739_P00738_H0Y300_A0A0A0MRD9_J3QR68_A0A0C4DGL8_A0A087WU08	protein_group	HPR	16:72088522-72111145	Cis
rs3794695	HP	16:72097827	16	72097827	-0.279351	0.0176599	2.32615e-56	T	0.177054	downstream_gene_variant	-0.132502	P00739_P00738_H0Y300_A0A0A0MRD9_J3QR68_A0A0C4DGL8_A0A087WU08	protein_group	HPR	16:72088522-72111145	Cis
rs116891509	HPR	16:72105560	16	72105560	0.241931	0.0234649	6.3272e-25	T	0.0754905	upstream_gene_variant	-0.0712908	P00739_P00738_H0Y300_A0A0A0MRD9_J3QR68_A0A0C4DGL8_A0A087WU08	protein_group	HPR	16:72088522-72111145	Cis
rs55772151	DHX38	16:72139667	16	72139667	0.313351	0.0259814	1.70592e-33	G	0.0567675	intron_variant	0.147771	P00739_P00738_H0Y300_A0A0A0MRD9_J3QR68_A0A0C4DGL8_A0A087WU08	protein_group	HPR	16:72088522-72111145	Cis
rs9302635	DHX38	16:72144174	16	72144174	0.319563	0.0167167	1.84555e-81	C	0.189957	intron_variant	0	P00739_P00738_H0Y300_A0A0A0MRD9_J3QR68_A0A0C4DGL8_A0A087WU08	protein_group	HPR	16:72088522-72111145	Cis
rs12975366	LILRB5	19:54759361	19	54759361	0.0874131	0.0120494	4.02925e-13	C	0.393848	missense_variant	0	P00739_P00738_H0Y300_A0A0A0MRD9_J3QR68_A0A0C4DGL8_A0A087WU08	protein_group	HPR	16:72088522-72111145	Trans
rs3794695	HP	16:72097827	16	72097827	-0.54208	0.0166253	3.40805e-233	T	0.177054	downstream_gene_variant	-0.132502	P00739_P00738_H0Y300_J3KTC3_J3QLC9_J3KRH2_J3QR68_A0A0C4DGL8	protein_group	HPR	16:72088522-72111145	Cis
rs116891509	HPR	16:72105560	16	72105560	0.271974	0.0237914	2.90651e-30	T	0.0754905	upstream_gene_variant	-0.13949	P00739_P00738_H0Y300_J3KTC3_J3QLC9_J3KRH2_J3QR68_A0A0C4DGL8	protein_group	HPR	16:72088522-72111145	Cis
rs217181	HPR	16:72114002	16	72114002	-0.663751	0.0175292	1e-300	T	0.188693	downstream_gene_variant	-0.0792276	P00739_P00738_H0Y300_J3KTC3_J3QLC9_J3KRH2_J3QR68_A0A0C4DGL8	protein_group	HPR	16:72088522-72111145	Cis
rs183335264	HPR	16:72114091	16	72114091	0.2782	0.0344319	6.49104e-16	C	0.031593	downstream_gene_variant	-0.104971	P00739_P00738_H0Y300_J3KTC3_J3QLC9_J3KRH2_J3QR68_A0A0C4DGL8	protein_group	HPR	16:72088522-72111145	Cis
rs8050238	PMFBP1	16:72154187	16	72154187	0.294845	0.0153412	2.56019e-82	A	0.232424	intron_variant	-0.0927198	P00739_P00738_H0Y300_J3KTC3_J3QLC9_J3KRH2_J3QR68_A0A0C4DGL8	protein_group	HPR	16:72088522-72111145	Cis
rs79536331	PMFBP1	16:72156672	16	72156672	-0.574873	0.0384109	1.21705e-50	C	0.0254739	intron_variant	0	P00739_P00738_H0Y300_J3KTC3_J3QLC9_J3KRH2_J3QR68_A0A0C4DGL8	protein_group	HPR	16:72088522-72111145	Cis
rs11846959	SERPINA1	14:94846316	14	94846316	-0.280171	0.013687	3.99169e-93	A	0.254007	intron_variant	-0.136458	P00739_P00738_H0Y300_J3KTC3_J3QR68_A0A0C4DGL8	protein_group	HPR	16:72088522-72111145	Trans
rs17580	SERPINA1	14:94847262	14	94847262	0.198922	0.0280226	1.26012e-12	A	0.0473562	missense_variant	0	P00739_P00738_H0Y300_J3KTC3_J3QR68_A0A0C4DGL8	protein_group	HPR	16:72088522-72111145	Trans
rs17588429	PKD1L3	16:72032751	16	72032751	0.294045	0.0261425	2.37503e-29	G	0.0560359	intron_variant,non_coding_transcript_variant	-0.108032	P00739_P00738_H0Y300_J3KTC3_J3QR68_A0A0C4DGL8	protein_group	HPR	16:72088522-72111145	Cis
rs77303550	TXNL4B	16:72079657	16	72079657	0.434245	0.0169572	1.2363e-144	T	0.188427	intron_variant	-0.217185	P00739_P00738_H0Y300_J3KTC3_J3QR68_A0A0C4DGL8	protein_group	HPR	16:72088522-72111145	Cis
rs3794695	HP	16:72097827	16	72097827	-0.252631	0.0175874	8.66198e-47	T	0.177054	downstream_gene_variant	-0.132502	P00739_P00738_H0Y300_J3KTC3_J3QR68_A0A0C4DGL8	protein_group	HPR	16:72088522-72111145	Cis
rs116891509	HPR	16:72105560	16	72105560	0.211457	0.0235106	2.38209e-19	T	0.0754905	upstream_gene_variant	-0.14391	P00739_P00738_H0Y300_J3KTC3_J3QR68_A0A0C4DGL8	protein_group	HPR	16:72088522-72111145	Cis
rs9302635	DHX38	16:72144174	16	72144174	0.288172	0.0167161	1.34894e-66	C	0.189957	intron_variant	0	P00739_P00738_H0Y300_J3KTC3_J3QR68_A0A0C4DGL8	protein_group	HPR	16:72088522-72111145	Cis
rs77303550	TXNL4B	16:72079657	16	72079657	0.467225	0.0169989	2.60905e-166	T	0.188427	intron_variant	-0.217185	P00739_P00738_H0Y300_J3QLC9_A0A0A0MRD9_H3BS21_J3QR68_A0A0C4DGL8_A0A087WU08	protein_group	HPR	16:72088522-72111145	Cis
rs3794695	HP	16:72097827	16	72097827	-0.277481	0.0176825	1.70603e-55	T	0.177054	downstream_gene_variant	-0.132502	P00739_P00738_H0Y300_J3QLC9_A0A0A0MRD9_H3BS21_J3QR68_A0A0C4DGL8_A0A087WU08	protein_group	HPR	16:72088522-72111145	Cis
rs116891509	HPR	16:72105560	16	72105560	0.234405	0.0235037	1.99864e-23	T	0.0754905	upstream_gene_variant	-0.0712908	P00739_P00738_H0Y300_J3QLC9_A0A0A0MRD9_H3BS21_J3QR68_A0A0C4DGL8_A0A087WU08	protein_group	HPR	16:72088522-72111145	Cis
rs55772151	DHX38	16:72139667	16	72139667	0.325632	0.0260397	6.98937e-36	G	0.0567675	intron_variant	0.147771	P00739_P00738_H0Y300_J3QLC9_A0A0A0MRD9_H3BS21_J3QR68_A0A0C4DGL8_A0A087WU08	protein_group	HPR	16:72088522-72111145	Cis
rs9302635	DHX38	16:72144174	16	72144174	0.323275	0.0167577	6.37771e-83	C	0.189957	intron_variant	0	P00739_P00738_H0Y300_J3QLC9_A0A0A0MRD9_H3BS21_J3QR68_A0A0C4DGL8_A0A087WU08	protein_group	HPR	16:72088522-72111145	Cis
rs10405357	LILRB5	19:54759666	19	54759666	0.0876912	0.0119017	1.733e-13	C	0.429897	intron_variant	0	P00739_P00738_H0Y300_J3QLC9_A0A0A0MRD9_H3BS21_J3QR68_A0A0C4DGL8_A0A087WU08	protein_group	HPR	16:72088522-72111145	Trans
rs77303550	TXNL4B	16:72079657	16	72079657	0.447586	0.016901	1.5285e-154	T	0.188427	intron_variant	-0.217185	P00739_P00738_H0Y300_J3QLC9_A0A0A0MRD9_J3QR68_A0A0C4DGL8_A0A087WU08	protein_group	HPR	16:72088522-72111145	Cis
rs3794695	HP	16:72097827	16	72097827	-0.257644	0.0175426	7.83493e-49	T	0.177054	downstream_gene_variant	-0.132502	P00739_P00738_H0Y300_J3QLC9_A0A0A0MRD9_J3QR68_A0A0C4DGL8_A0A087WU08	protein_group	HPR	16:72088522-72111145	Cis
rs116891509	HPR	16:72105560	16	72105560	0.235553	0.0234133	8.24527e-24	T	0.0754905	upstream_gene_variant	-0.0712908	P00739_P00738_H0Y300_J3QLC9_A0A0A0MRD9_J3QR68_A0A0C4DGL8_A0A087WU08	protein_group	HPR	16:72088522-72111145	Cis
rs55772151	DHX38	16:72139667	16	72139667	0.287608	0.0258917	1.14522e-28	G	0.0567675	intron_variant	0.147771	P00739_P00738_H0Y300_J3QLC9_A0A0A0MRD9_J3QR68_A0A0C4DGL8_A0A087WU08	protein_group	HPR	16:72088522-72111145	Cis
rs9302635	DHX38	16:72144174	16	72144174	0.30442	0.0166629	1.45056e-74	C	0.189957	intron_variant	0	P00739_P00738_H0Y300_J3QLC9_A0A0A0MRD9_J3QR68_A0A0C4DGL8_A0A087WU08	protein_group	HPR	16:72088522-72111145	Cis
rs10405357	LILRB5	19:54759666	19	54759666	0.083014	0.0118479	2.44083e-12	C	0.429897	intron_variant	0	P00739_P00738_H0Y300_J3QLC9_A0A0A0MRD9_J3QR68_A0A0C4DGL8_A0A087WU08	protein_group	HPR	16:72088522-72111145	Trans
rs1801020	F12	5:176836532	5	176836532	-0.120306	0.0130755	3.55106e-20	G	0.730762	5_prime_UTR_variant	0	P00740	uniquely_mapped_protein	F9	23:138612917-138645617	Trans
rs116994374	ORM1	9:117084672	9	117084672	-0.283585	0.0218763	1.97998e-38	A	0.078417	upstream_gene_variant	0	P00742	uniquely_mapped_protein	F10	13:113777128-113803843	Trans
rs3211752	F10	13:113787459	13	113787459	0.104419	0.0117015	4.51603e-19	G	0.493482	intron_variant	0.0242212	P00742	uniquely_mapped_protein	F10	13:113777128-113803843	Cis
rs2476326	PCID2	13:113828412	13	113828412	0.110261	0.0147627	8.08754e-14	T	0.804789	downstream_gene_variant	0	P00742	uniquely_mapped_protein	F10	13:113777128-113803843	Cis
rs2070709	SERPINA1	14:94846892	14	94846892	0.109962	0.0130911	4.47512e-17	A	0.26844	intron_variant	0	P00742	uniquely_mapped_protein	F10	13:113777128-113803843	Trans
rs1111796	ORM1	9:117086226	9	117086226	-0.257341	0.0215285	6.22505e-33	T	0.0815763	intron_variant	0	P00742_Q5JVE8_B7ZBK1	protein_group	F10	13:113777128-113803843	Trans
rs3211757	F10	13:113790269	13	113790269	0.106214	0.0119928	8.25885e-19	C	0.599401	intron_variant	0	P00742_Q5JVE8_B7ZBK1	protein_group	F10	13:113777128-113803843	Cis
rs11846959	SERPINA1	14:94846316	14	94846316	-0.120034	0.0133464	2.38985e-19	A	0.254007	intron_variant	0	P00742_Q5JVE8_B7ZBK1	protein_group	F10	13:113777128-113803843	Trans
rs9898	HRG	3:186390627	3	186390627	0.0887283	0.0123878	7.91981e-13	T	0.316362	missense_variant	0	P00747	uniquely_mapped_protein	PLG	6:161123270-161174347	Trans
rs78147338	SLC22A1	6:160581981	6	160581981	-0.25361	0.0361885	2.4168e-12	C	0.0274692	downstream_gene_variant	0.152146	P00747	uniquely_mapped_protein	PLG	6:161123270-161174347	Cis
rs11751347	RP1-81D8.4	6:161092438	6	161092438	-0.418337	0.0218277	7.19125e-82	T	0.0919521	intron_variant,non_coding_transcript_variant	0.283876	P00747	uniquely_mapped_protein	PLG	6:161123270-161174347	Cis
rs77894138	PLG	6:161149322	6	161149322	-0.245332	0.0220265	8.18978e-29	T	0.0833721	intron_variant,non_coding_transcript_variant	-0.0408091	P00747	uniquely_mapped_protein	PLG	6:161123270-161174347	Cis
rs4252129	PLG	6:161152905	6	161152905	-1.36629	0.0533567	1.28549e-144	T	0.014566	downstream_gene_variant	0.395488	P00747	uniquely_mapped_protein	PLG	6:161123270-161174347	Cis
rs4252159	PLG	6:161160644	6	161160644	0.219643	0.0229904	1.25178e-21	A	0.0849352	intron_variant	0.123243	P00747	uniquely_mapped_protein	PLG	6:161123270-161174347	Cis
rs150683617	-	6:161205283	6	161205283	-0.381942	0.0375024	2.32631e-24	C	0.024842	intergenic_variant	0	P00747	uniquely_mapped_protein	PLG	6:161123270-161174347	Cis
rs7895549	REEP3	10:65357438	10	65357438	-0.0760663	0.0115596	4.69344e-11	A	0.494945	intron_variant	0	P00747	uniquely_mapped_protein	PLG	6:161123270-161174347	Trans
rs11846959	SERPINA1	14:94846316	14	94846316	0.130912	0.0131976	3.42754e-23	A	0.254007	intron_variant	0	P00747	uniquely_mapped_protein	PLG	6:161123270-161174347	Trans
rs11751347	RP1-81D8.4	6:161092438	6	161092438	-0.259706	0.02049	8.16366e-37	T	0.0919521	intron_variant,non_coding_transcript_variant	-0.0411005	P00747_A6PVI2_Q5TEH5	protein_group	PLG	6:161123270-161174347	Cis
rs4252129	PLG	6:161152905	6	161152905	-0.54192	0.0486704	8.52357e-29	T	0.014566	downstream_gene_variant	0	P00747_A6PVI2_Q5TEH5	protein_group	PLG	6:161123270-161174347	Cis
rs1801020	F12	5:176836532	5	176836532	0.54158	0.013932	1e-300	G	0.730762	5_prime_UTR_variant	0	P00748	uniquely_mapped_protein	F12	5:176836577-176829141	Cis
rs1303	SERPINA1	14:94844843	14	94844843	0.0979188	0.0133465	2.19003e-13	G	0.254074	missense_variant	0	P00748	uniquely_mapped_protein	F12	5:176836577-176829141	Trans
rs10801552	-	1:196609262	1	196609262	0.170567	0.0139338	1.87106e-34	C	0.221683	intergenic_variant	0	P00751_C9JRT3_A0A0G2JH38_B4E1Z4	protein_group	CFB	6:31895475-31919861	Trans
rs6924952	TRIM26	6:30159297	6	30159297	-0.321881	0.0306733	9.21798e-26	C	0.0415697	intron_variant	0.345449	P00751_C9JRT3_A0A0G2JH38_B4E1Z4	protein_group	CFB	6:31895475-31919861	Trans
rs1042663	C2	6:31905130	6	31905130	0.454175	0.0204796	5.74039e-109	A	0.103558	synonymous_variant	-0.0611562	P00751_C9JRT3_A0A0G2JH38_B4E1Z4	protein_group	CFB	6:31895475-31919861	Cis
rs4151669	C2	6:31915144	6	31915144	-0.742609	0.0300271	4.92781e-135	A	0.0400732	downstream_gene_variant	-0.0660824	P00751_C9JRT3_A0A0G2JH38_B4E1Z4	protein_group	CFB	6:31895475-31919861	Cis
rs55746013	-	6:32105209	6	32105209	0.173436	0.0194471	4.73172e-19	T	0.0975723	intergenic_variant	0	P00751_C9JRT3_A0A0G2JH38_B4E1Z4	protein_group	CFB	6:31895475-31919861	Cis
rs551397	CFH	1:196642072	1	196642072	0.101777	0.0136932	1.06427e-13	T	0.222514	intron_variant	0	P00751_C9JRT3_B4E1Z4	protein_group	CFB	6:31895475-31919861	Trans
rs3131875	-	6:29666111	6	29666111	-0.0851295	0.011699	3.42288e-13	C	0.503492	intergenic_variant	-0.175967	P00751_C9JRT3_B4E1Z4	protein_group	CFB	6:31895475-31919861	Trans
rs2517564	MRPS18B	6:30597337	6	30597337	0.377756	0.0304511	2.4453e-35	C	0.0428334	downstream_gene_variant	0.211621	P00751_C9JRT3_B4E1Z4	protein_group	CFB	6:31895475-31919861	Trans
rs6927080	-	6:31201772	6	31201772	0.130818	0.012302	2.0724e-26	G	0.395411	regulatory_region_variant	-0.0649141	P00751_C9JRT3_B4E1Z4	protein_group	CFB	6:31895475-31919861	Cis
rs9267673	C2	6:31883679	6	31883679	0.167341	0.0199817	5.53583e-17	T	0.094413	upstream_gene_variant	-0.0613992	P00751_C9JRT3_B4E1Z4	protein_group	CFB	6:31895475-31919861	Cis
rs9332730	C2	6:31912009	6	31912009	-0.926095	0.0312182	2.15565e-193	C	0.0367476	splice_donor_region_variant,intron_variant	-0.0360439	P00751_C9JRT3_B4E1Z4	protein_group	CFB	6:31895475-31919861	Cis
rs4151667	C2	6:31914024	6	31914024	-0.610586	0.029562	8.91038e-95	A	0.0402727	downstream_gene_variant	-0.0722235	P00751_C9JRT3_B4E1Z4	protein_group	CFB	6:31895475-31919861	Cis
rs444921	SKIV2L	6:31932177	6	31932177	-0.757028	0.0189433	1e-300	T	0.13279	intron_variant	0	P00751_C9JRT3_B4E1Z4	protein_group	CFB	6:31895475-31919861	Cis
rs11846959	SERPINA1	14:94846316	14	94846316	-0.204532	0.0130805	4.11586e-55	A	0.254007	intron_variant	0	P00751_C9JRT3_B4E1Z4	protein_group	CFB	6:31895475-31919861	Trans
rs10801552	-	1:196609262	1	196609262	0.21198	0.0142372	3.87439e-50	C	0.221683	intergenic_variant	-0.215097	P00751_E7ETN3_A0A0G2JH38_B4E1Z4	protein_group	CFB	6:31895475-31919861	Trans
rs7519758	CFHR2	1:196825287	1	196825287	0.101273	0.0151045	2.0165e-11	T	0.187429	intron_variant	0	P00751_E7ETN3_A0A0G2JH38_B4E1Z4	protein_group	CFB	6:31895475-31919861	Trans
rs6924952	TRIM26	6:30159297	6	30159297	-0.351405	0.0305643	1.3623e-30	C	0.0415697	intron_variant	0.345449	P00751_E7ETN3_A0A0G2JH38_B4E1Z4	protein_group	CFB	6:31895475-31919861	Trans
rs1042663	C2	6:31905130	6	31905130	0.486439	0.0204536	5.05716e-125	A	0.103558	synonymous_variant	-0.0611562	P00751_E7ETN3_A0A0G2JH38_B4E1Z4	protein_group	CFB	6:31895475-31919861	Cis
rs4151669	C2	6:31915144	6	31915144	-0.793083	0.0300356	1.20783e-153	A	0.0400732	downstream_gene_variant	-0.0660824	P00751_E7ETN3_A0A0G2JH38_B4E1Z4	protein_group	CFB	6:31895475-31919861	Cis
rs55746013	-	6:32105209	6	32105209	0.170593	0.0193827	1.35256e-18	T	0.0975723	intergenic_variant	0	P00751_E7ETN3_A0A0G2JH38_B4E1Z4	protein_group	CFB	6:31895475-31919861	Cis
rs1303	SERPINA1	14:94844843	14	94844843	0.1056	0.0131262	8.62768e-16	G	0.254074	missense_variant	0	P00751_E7ETN3_A0A0G2JH38_B4E1Z4	protein_group	CFB	6:31895475-31919861	Trans
rs10801552	-	1:196609262	1	196609262	0.176662	0.0139898	1.48159e-36	C	0.221683	intergenic_variant	0	P00751_H7C526_H7C5H1_E7ETN3_B4E1Z4	protein_group	CFB	6:31895475-31919861	Trans
rs28360037	C6orf136	6:30615244	6	30615244	-0.339216	0.0308003	3.29365e-28	A	0.0435983	missense_variant	0.392497	P00751_H7C526_H7C5H1_E7ETN3_B4E1Z4	protein_group	CFB	6:31895475-31919861	Trans
rs641153	C2	6:31914180	6	31914180	0.473035	0.0209404	5.49067e-113	A	0.103924	downstream_gene_variant	-0.0620946	P00751_H7C526_H7C5H1_E7ETN3_B4E1Z4	protein_group	CFB	6:31895475-31919861	Cis
rs4151669	C2	6:31915144	6	31915144	-0.682743	0.0300238	1.8006e-114	A	0.0400732	downstream_gene_variant	-0.0660824	P00751_H7C526_H7C5H1_E7ETN3_B4E1Z4	protein_group	CFB	6:31895475-31919861	Cis
rs55746013	-	6:32105209	6	32105209	0.155287	0.019514	1.75219e-15	T	0.0975723	intergenic_variant	0	P00751_H7C526_H7C5H1_E7ETN3_B4E1Z4	protein_group	CFB	6:31895475-31919861	Cis
rs11846959	SERPINA1	14:94846316	14	94846316	-0.167496	0.0132651	1.50179e-36	A	0.254007	intron_variant	0	P00751_H7C526_H7C5H1_E7ETN3_B4E1Z4	protein_group	CFB	6:31895475-31919861	Trans
rs10801552	-	1:196609262	1	196609262	0.130259	0.013974	1.14695e-20	C	0.221683	intergenic_variant	0	P00751_H7C5H1_E7ETN3_A0A0G2JH38_B4E1Z4	protein_group	CFB	6:31895475-31919861	Trans
rs1419674	-	6:30092935	6	30092935	-0.294706	0.0313711	5.76578e-21	T	0.0399401	intergenic_variant	-0.028632	P00751_H7C5H1_E7ETN3_A0A0G2JH38_B4E1Z4	protein_group	CFB	6:31895475-31919861	Trans
rs4151667	C2	6:31914024	6	31914024	-0.558873	0.029705	5.7916e-79	A	0.0402727	downstream_gene_variant	-0.0600808	P00751_H7C5H1_E7ETN3_A0A0G2JH38_B4E1Z4	protein_group	CFB	6:31895475-31919861	Cis
rs522162	NELFE	6:31919917	6	31919917	0.342877	0.0203578	1.18987e-63	C	0.10409	downstream_gene_variant	0	P00751_H7C5H1_E7ETN3_A0A0G2JH38_B4E1Z4	protein_group	CFB	6:31895475-31919861	Cis
rs2073333	SERPINA1	14:94844562	14	94844562	-0.260416	0.0133807	2.30515e-84	T	0.254041	3_prime_UTR_variant	0	P00751_H7C5H1_E7ETN3_A0A0G2JH38_B4E1Z4	protein_group	CFB	6:31895475-31919861	Trans
rs10801558	CFH	1:196699044	1	196699044	0.16589	0.0119382	6.72333e-44	G	0.389225	intron_variant	0	P00751_H7C5H1_E7ETN3_B4E1Z4	protein_group	CFB	6:31895475-31919861	Trans
rs1150733	RNF39	6:30046427	6	30046427	-0.364476	0.0313394	2.90199e-31	A	0.0394746	upstream_gene_variant	0.336441	P00751_H7C5H1_E7ETN3_B4E1Z4	protein_group	CFB	6:31895475-31919861	Trans
rs1042663	C2	6:31905130	6	31905130	0.481927	0.0204149	3.29779e-123	A	0.103558	synonymous_variant	-0.0611562	P00751_H7C5H1_E7ETN3_B4E1Z4	protein_group	CFB	6:31895475-31919861	Cis
rs4151669	C2	6:31915144	6	31915144	-0.817353	0.0300685	1.03039e-162	A	0.0400732	downstream_gene_variant	0.0690073	P00751_H7C5H1_E7ETN3_B4E1Z4	protein_group	CFB	6:31895475-31919861	Cis
rs17208000	-	6:32109938	6	32109938	0.165295	0.018713	1.01756e-18	T	0.106352	intergenic_variant	0	P00751_H7C5H1_E7ETN3_B4E1Z4	protein_group	CFB	6:31895475-31919861	Cis
rs2073333	SERPINA1	14:94844562	14	94844562	-0.137285	0.0131682	1.89718e-25	T	0.254041	3_prime_UTR_variant	0	P00751_H7C5H1_E7ETN3_B4E1Z4	protein_group	CFB	6:31895475-31919861	Trans
rs149903077	DGKZ	11:46349696	11	46349696	-0.762659	0.0589826	3.03867e-38	T	0.0102095	upstream_gene_variant	0.0867193	P01008	uniquely_mapped_protein	SERPINC1	1:173886516-173872947	Trans
rs3136516	F2	11:46760756	11	46760756	0.115928	0.0118772	1.6616e-22	A	0.535517	intron_variant	0	P01008	uniquely_mapped_protein	SERPINC1	1:173886516-173872947	Trans
rs2073333	SERPINA1	14:94844562	14	94844562	-0.192398	0.013373	6.24354e-47	T	0.254041	3_prime_UTR_variant	0	P01008	uniquely_mapped_protein	SERPINC1	1:173886516-173872947	Trans
rs11846959	SERPINA1	14:94846316	14	94846316	0.14263	0.0133342	1.05595e-26	A	0.254007	intron_variant	0	P01008_Q8TCE1	protein_group	SERPINC1	1:173886516-173872947	Trans
rs1051052	SERPINA1	14:94843932	14	94843932	0.462493	0.0151863	1.04168e-203	G	0.585301	3_prime_UTR_variant	0.185694	P01009	uniquely_mapped_protein	SERPINA1	14:94857030-94843084	Cis
rs1243163	SERPINA1	14:94844706	14	94844706	-0.563967	0.0340867	1.73734e-61	A	0.0436315	3_prime_UTR_variant	-0.0427944	P01009	uniquely_mapped_protein	SERPINA1	14:94857030-94843084	Cis
rs17580	SERPINA1	14:94847262	14	94847262	-0.252518	0.0287025	1.39568e-18	A	0.0473562	missense_variant	-0.117803	P01009	uniquely_mapped_protein	SERPINA1	14:94857030-94843084	Cis
rs6647	SERPINA1	14:94847415	14	94847415	-0.589764	0.0203061	1.84719e-185	G	0.2142	missense_variant	0	P01009	uniquely_mapped_protein	SERPINA1	14:94857030-94843084	Cis
rs1260326	GCKR	2:27730940	2	27730940	0.0854152	0.0121481	2.04796e-12	C	0.618956	missense_variant,splice_region_variant	0	P01009_A0A024R6I7	protein_group	SERPINA1	14:94857030-94843084	Trans
rs1303	SERPINA1	14:94844843	14	94844843	-0.590552	0.0141851	1e-300	G	0.254074	missense_variant	-0.0777795	P01009_A0A024R6I7	protein_group	SERPINA1	14:94857030-94843084	Cis
rs28929474	SERPINA1	14:94844947	14	94844947	-1.74722	0.0481865	7.02968e-288	T	0.0161623	missense_variant	-0.0296019	P01009_A0A024R6I7	protein_group	SERPINA1	14:94857030-94843084	Cis
rs17580	SERPINA1	14:94847262	14	94847262	-0.665831	0.0282188	4.30862e-123	A	0.0473562	missense_variant	0	P01009_A0A024R6I7	protein_group	SERPINA1	14:94857030-94843084	Cis
rs1260326	GCKR	2:27730940	2	27730940	0.0986068	0.0121516	4.86925e-16	C	0.618956	missense_variant,splice_region_variant	0	P01009_A0A0G2JRN3_A0A024R6I7	protein_group	SERPINA1	14:94857030-94843084	Trans
rs1303	SERPINA1	14:94844843	14	94844843	-0.28372	0.0135706	4.62766e-97	G	0.254074	missense_variant	-0.0777795	P01009_A0A0G2JRN3_A0A024R6I7	protein_group	SERPINA1	14:94857030-94843084	Cis
rs28929474	SERPINA1	14:94844947	14	94844947	-1.73859	0.0482914	7.79067e-284	T	0.0161623	missense_variant	-0.0296019	P01009_A0A0G2JRN3_A0A024R6I7	protein_group	SERPINA1	14:94857030-94843084	Cis
rs17580	SERPINA1	14:94847262	14	94847262	-1.13351	0.0292811	1e-300	A	0.0473562	missense_variant	0	P01009_A0A0G2JRN3_A0A024R6I7	protein_group	SERPINA1	14:94857030-94843084	Cis
rs1260326	GCKR	2:27730940	2	27730940	0.0952476	0.0120968	3.44086e-15	C	0.618956	missense_variant,splice_region_variant	0	P01009_A0A0G2JRN3_G3V2B9_A0A024R6I7	protein_group	SERPINA1	14:94857030-94843084	Trans
rs1303	SERPINA1	14:94844843	14	94844843	-0.133777	0.0134418	2.46515e-23	G	0.254074	missense_variant	-0.0777795	P01009_A0A0G2JRN3_G3V2B9_A0A024R6I7	protein_group	SERPINA1	14:94857030-94843084	Cis
rs28929474	SERPINA1	14:94844947	14	94844947	-1.73533	0.0482399	2.21294e-283	T	0.0161623	missense_variant	-0.0296019	P01009_A0A0G2JRN3_G3V2B9_A0A024R6I7	protein_group	SERPINA1	14:94857030-94843084	Cis
rs17580	SERPINA1	14:94847262	14	94847262	-0.75673	0.0284011	2.0794e-156	A	0.0473562	missense_variant	0	P01009_A0A0G2JRN3_G3V2B9_A0A024R6I7	protein_group	SERPINA1	14:94857030-94843084	Cis
rs28929474	SERPINA1	14:94844947	14	94844947	-1.43714	0.0474757	2.75686e-201	T	0.0161623	missense_variant	-0.0777676	P01009_A0A0G2JRN3_G3V5R8_G3V387_A0A024R6I7_G3V544_A0A0B4J278	protein_group	SERPINA1	14:94857030-94843084	Cis
rs11846959	SERPINA1	14:94846316	14	94846316	-0.393031	0.017852	2.02016e-107	A	0.254007	intron_variant	-0.136458	P01009_A0A0G2JRN3_G3V5R8_G3V387_A0A024R6I7_G3V544_A0A0B4J278	protein_group	SERPINA1	14:94857030-94843084	Cis
rs17580	SERPINA1	14:94847262	14	94847262	-0.532931	0.0280556	1.85778e-80	A	0.0473562	missense_variant	-0.0967522	P01009_A0A0G2JRN3_G3V5R8_G3V387_A0A024R6I7_G3V544_A0A0B4J278	protein_group	SERPINA1	14:94857030-94843084	Cis
rs709932	SERPINA1	14:94849201	14	94849201	-0.187338	0.0215397	3.39769e-18	T	0.152611	missense_variant	0	P01009_A0A0G2JRN3_G3V5R8_G3V387_A0A024R6I7_G3V544_A0A0B4J278	protein_group	SERPINA1	14:94857030-94843084	Cis
rs1303	SERPINA1	14:94844843	14	94844843	-0.141825	0.0133774	2.9228e-26	G	0.254074	missense_variant	-0.0777795	P01009_P20848_A0A024R6I7_A0A0G2JPK4	protein_group	SERPINA1	14:94857030-94843084	Cis
rs28929474	SERPINA1	14:94844947	14	94844947	-1.51344	0.0474596	3.78695e-223	T	0.0161623	missense_variant	-0.0296019	P01009_P20848_A0A024R6I7_A0A0G2JPK4	protein_group	SERPINA1	14:94857030-94843084	Cis
rs17580	SERPINA1	14:94847262	14	94847262	-0.628929	0.0280524	2.52272e-111	A	0.0473562	missense_variant	0	P01009_P20848_A0A024R6I7_A0A0G2JPK4	protein_group	SERPINA1	14:94857030-94843084	Cis
rs28929474	SERPINA1	14:94844947	14	94844947	-0.356693	0.046817	2.55904e-14	T	0.0161623	missense_variant	-0.0777676	P01011_A0A087WY93_G3V3A0	protein_group	SERPINA3	14:95078714-95090392	Cis
rs11846959	SERPINA1	14:94846316	14	94846316	0.32988	0.0139524	1.38634e-123	A	0.254007	intron_variant	-0.136458	P01011_A0A087WY93_G3V3A0	protein_group	SERPINA3	14:95078714-95090392	Cis
rs17580	SERPINA1	14:94847262	14	94847262	-0.225384	0.0283836	2.01118e-15	A	0.0473562	missense_variant	-0.0937296	P01011_A0A087WY93_G3V3A0	protein_group	SERPINA3	14:95078714-95090392	Cis
rs1955658	RP11-986E7.7	14:95072701	14	95072701	-0.0906776	0.0129565	2.58464e-12	G	0.672564	intron_variant,NMD_transcript_variant	-0.140759	P01011_A0A087WY93_G3V3A0	protein_group	SERPINA3	14:95078714-95090392	Cis
rs8023057	ADIPOR1P2	14:95097556	14	95097556	-0.269796	0.0170649	2.65681e-56	G	0.191187	upstream_gene_variant	-0.411274	P01011_A0A087WY93_G3V3A0	protein_group	SERPINA3	14:95078714-95090392	Cis
rs7152810	-	14:95131257	14	95131257	0.0950753	0.0133733	1.16591e-12	G	0.571932	intergenic_variant	0	P01011_A0A087WY93_G3V3A0	protein_group	SERPINA3	14:95078714-95090392	Cis
rs7515766	-	1:66167452	1	66167452	0.0872274	0.0122361	1.01334e-12	A	0.632059	intergenic_variant	0	P01011_G3V3A0	protein_group	SERPINA3	14:95078714-95090392	Trans
rs1955658	RP11-986E7.7	14:95072701	14	95072701	-0.134045	0.0129183	3.17648e-25	G	0.672564	intron_variant,NMD_transcript_variant	0.0780279	P01011_G3V3A0	protein_group	SERPINA3	14:95078714-95090392	Cis
rs111397271	SERPINA3	14:95078227	14	95078227	-0.590062	0.0556149	2.68395e-26	A	0.011706	upstream_gene_variant	-0.0534839	P01011_G3V3A0	protein_group	SERPINA3	14:95078714-95090392	Cis
rs6575449	ADIPOR1P2	14:95097303	14	95097303	-0.547031	0.018097	1.02275e-200	T	0.19122	upstream_gene_variant	0.0951521	P01011_G3V3A0	protein_group	SERPINA3	14:95078714-95090392	Cis
rs1884083	SERPINA13P	14:95104565	14	95104565	0.228296	0.0197466	6.47165e-31	T	0.895444	upstream_gene_variant	0.144989	P01011_G3V3A0	protein_group	SERPINA3	14:95078714-95090392	Cis
rs10148982	RP11-986E7.2	14:95140434	14	95140434	-0.113126	0.0146271	1.04199e-14	C	0.338344	downstream_gene_variant	0	P01011_G3V3A0	protein_group	SERPINA3	14:95078714-95090392	Cis
rs11846959	SERPINA1	14:94846316	14	94846316	0.231819	0.0136566	1.26077e-64	A	0.254007	intron_variant	0.0719571	P01011_G3V595	protein_group	SERPINA3	14:95078714-95090392	Cis
rs10129374	RP11-986E7.7	14:95069288	14	95069288	0.135163	0.0157584	9.71743e-18	T	0.177453	intron_variant,NMD_transcript_variant	-0.054933	P01011_G3V595	protein_group	SERPINA3	14:95078714-95090392	Cis
rs111397271	SERPINA3	14:95078227	14	95078227	-0.529418	0.0555711	1.62106e-21	A	0.011706	upstream_gene_variant	-0.0534839	P01011_G3V595	protein_group	SERPINA3	14:95078714-95090392	Cis
rs6575449	ADIPOR1P2	14:95097303	14	95097303	-0.457142	0.0157781	1.43423e-184	T	0.19122	upstream_gene_variant	0.0951521	P01011_G3V595	protein_group	SERPINA3	14:95078714-95090392	Cis
rs1884083	SERPINA13P	14:95104565	14	95104565	0.151769	0.0196669	1.19112e-14	T	0.895444	upstream_gene_variant	0	P01011_G3V595	protein_group	SERPINA3	14:95078714-95090392	Cis
rs1303	SERPINA1	14:94844843	14	94844843	-0.331982	0.0138736	1.53025e-126	G	0.254074	missense_variant	-0.136123	P01011_G3V595_A0A087WY93_G3V3A0	protein_group	SERPINA3	14:95078714-95090392	Cis
rs17580	SERPINA1	14:94847262	14	94847262	0.192875	0.0282441	8.55824e-12	A	0.0473562	missense_variant	-0.00217549	P01011_G3V595_A0A087WY93_G3V3A0	protein_group	SERPINA3	14:95078714-95090392	Cis
rs58643524	RP11-986E7.7	14:95066651	14	95066651	0.107712	0.0155496	4.29727e-12	T	0.177785	intron_variant,NMD_transcript_variant	-0.0999613	P01011_G3V595_A0A087WY93_G3V3A0	protein_group	SERPINA3	14:95078714-95090392	Cis
rs6575449	ADIPOR1P2	14:95097303	14	95097303	-0.311224	0.0153973	7.54109e-91	T	0.19122	upstream_gene_variant	0	P01011_G3V595_A0A087WY93_G3V3A0	protein_group	SERPINA3	14:95078714-95090392	Cis
rs2073333	SERPINA1	14:94844562	14	94844562	-0.444456	0.0141436	9.33396e-217	T	0.254041	3_prime_UTR_variant	-0.136468	P01011_G3V595_G3V3A0	protein_group	SERPINA3	14:95078714-95090392	Cis
rs17580	SERPINA1	14:94847262	14	94847262	0.285782	0.0284014	8.11114e-24	A	0.0473562	missense_variant	-0.00217549	P01011_G3V595_G3V3A0	protein_group	SERPINA3	14:95078714-95090392	Cis
rs58643524	RP11-986E7.7	14:95066651	14	95066651	0.11766	0.0157112	6.94585e-14	T	0.177785	intron_variant,NMD_transcript_variant	-0.0550545	P01011_G3V595_G3V3A0	protein_group	SERPINA3	14:95078714-95090392	Cis
rs111397271	SERPINA3	14:95078227	14	95078227	-0.416881	0.0556007	6.49175e-14	A	0.011706	upstream_gene_variant	-0.0534839	P01011_G3V595_G3V3A0	protein_group	SERPINA3	14:95078714-95090392	Cis
rs6575449	ADIPOR1P2	14:95097303	14	95097303	-0.377886	0.0156198	2.65079e-129	T	0.19122	upstream_gene_variant	0.0951521	P01011_G3V595_G3V3A0	protein_group	SERPINA3	14:95078714-95090392	Cis
rs1884083	SERPINA13P	14:95104565	14	95104565	0.134246	0.0197076	9.63184e-12	T	0.895444	upstream_gene_variant	0	P01011_G3V595_G3V3A0	protein_group	SERPINA3	14:95078714-95090392	Cis
rs2071404	AGT	1:230850940	1	230850940	0.382601	0.0179872	2.11846e-100	A	0.12421	upstream_gene_variant	-0.229985	P01019	uniquely_mapped_protein	AGT	1:230850043-230838269	Cis
rs2493137	AGT	1:230852116	1	230852116	0.110433	0.0129922	1.89772e-17	C	0.287562	upstream_gene_variant	0	P01019	uniquely_mapped_protein	AGT	1:230850043-230838269	Cis
rs13234131	MLXIPL	7:73025975	7	73025975	-0.12336	0.0167258	1.63835e-13	G	0.136182	intron_variant	0	P01019	uniquely_mapped_protein	AGT	1:230850043-230838269	Trans
rs11846959	SERPINA1	14:94846316	14	94846316	-0.223171	0.0130926	3.76561e-65	A	0.254007	intron_variant	0	P01019	uniquely_mapped_protein	AGT	1:230850043-230838269	Trans
rs7650602	ZBTB38	3:141147414	3	141147414	0.0774162	0.0116782	3.37736e-11	C	0.446059	intron_variant	0	P01023	uniquely_mapped_protein	A2M	12:9268825-9220260	Trans
rs2903386	TET2	4:106099809	4	106099809	0.109857	0.0119991	5.41337e-20	C	0.365846	intron_variant,NMD_transcript_variant	0	P01023	uniquely_mapped_protein	A2M	12:9268825-9220260	Trans
rs226379	A2M	12:9268585	12	9268585	-0.154805	0.0121081	1.98289e-37	C	0.366046	5_prime_UTR_variant	-0.0649177	P01023	uniquely_mapped_protein	A2M	12:9268825-9220260	Cis
rs6487679	-	12:9371332	12	9371332	-0.124717	0.0150133	9.80565e-17	T	0.816428	intergenic_variant	0	P01023	uniquely_mapped_protein	A2M	12:9268825-9220260	Cis
rs1303	SERPINA1	14:94844843	14	94844843	-0.0995509	0.0131529	3.76828e-14	G	0.254074	missense_variant	0	P01023	uniquely_mapped_protein	A2M	12:9268825-9220260	Trans
rs139974673	CATSPER2P1	15:44027885	15	44027885	0.42643	0.0414886	8.83192e-25	C	0.02002	downstream_gene_variant	0	P01023	uniquely_mapped_protein	A2M	12:9268825-9220260	Trans
rs7135781	A2M	12:9238311	12	9238311	-0.104123	0.0122134	1.52367e-17	A	0.359029	intron_variant	0	P01023_F5H1E8_F8W7L3	protein_group	A2M	12:9268825-9220260	Cis
rs112635299	SERPINA1	14:94838142	14	94838142	0.33511	0.0456658	2.16303e-13	T	0.0166279	downstream_gene_variant	-0.076808	P01023_F5H1E8_F8W7L3	protein_group	A2M	12:9268825-9220260	Trans
rs11846959	SERPINA1	14:94846316	14	94846316	-0.310341	0.0137438	6.75994e-113	A	0.254007	intron_variant	-0.136458	P01023_F5H1E8_F8W7L3	protein_group	A2M	12:9268825-9220260	Trans
rs17580	SERPINA1	14:94847262	14	94847262	0.276021	0.0279856	6.02469e-23	A	0.0473562	missense_variant	0	P01023_F5H1E8_F8W7L3	protein_group	A2M	12:9268825-9220260	Trans
rs139974673	CATSPER2P1	15:44027885	15	44027885	0.297077	0.041895	1.33156e-12	C	0.02002	downstream_gene_variant	0	P01023_F5H1E8_F8W7L3	protein_group	A2M	12:9268825-9220260	Trans
rs2903386	TET2	4:106099809	4	106099809	0.109057	0.0119552	7.36676e-20	C	0.365846	intron_variant,NMD_transcript_variant	0	P01023_F8W7L3	protein_group	A2M	12:9268825-9220260	Trans
rs226379	A2M	12:9268585	12	9268585	-0.14786	0.012059	1.45863e-34	C	0.366046	5_prime_UTR_variant	-0.0649177	P01023_F8W7L3	protein_group	A2M	12:9268825-9220260	Cis
rs6487679	-	12:9371332	12	9371332	-0.122085	0.0149578	3.29742e-16	T	0.816428	intergenic_variant	0	P01023_F8W7L3	protein_group	A2M	12:9268825-9220260	Cis
rs139974673	CATSPER2P1	15:44027885	15	44027885	0.397014	0.0413189	7.35934e-22	C	0.02002	downstream_gene_variant	0	P01023_F8W7L3	protein_group	A2M	12:9268825-9220260	Trans
rs7650602	ZBTB38	3:141147414	3	141147414	0.0773579	0.0116422	3.03974e-11	C	0.446059	intron_variant	0	P01023_H0YFH1	protein_group	A2M	12:9268825-9220260	Trans
rs9884482	TET2	4:106081636	4	106081636	0.104959	0.0119812	1.94663e-18	C	0.364383	intron_variant,NMD_transcript_variant	0	P01023_H0YFH1	protein_group	A2M	12:9268825-9220260	Trans
rs226379	A2M	12:9268585	12	9268585	-0.14947	0.0120668	3.07838e-35	C	0.366046	5_prime_UTR_variant	-0.0649177	P01023_H0YFH1	protein_group	A2M	12:9268825-9220260	Cis
rs6487679	-	12:9371332	12	9371332	-0.119762	0.0149646	1.21409e-15	T	0.816428	intergenic_variant	0	P01023_H0YFH1	protein_group	A2M	12:9268825-9220260	Cis
rs139974673	CATSPER2P1	15:44027885	15	44027885	0.410788	0.0413501	2.9501e-23	C	0.02002	downstream_gene_variant	0	P01023_H0YFH1	protein_group	A2M	12:9268825-9220260	Trans
rs7650602	ZBTB38	3:141147414	3	141147414	0.0800864	0.0116319	5.77664e-12	C	0.446059	intron_variant	0	P01023_P20742	protein_group	A2M	12:9268825-9220260	Trans
rs2903386	TET2	4:106099809	4	106099809	0.108588	0.0119496	1.0162e-19	C	0.365846	intron_variant,NMD_transcript_variant	0	P01023_P20742	protein_group	A2M	12:9268825-9220260	Trans
rs226379	A2M	12:9268585	12	9268585	-0.154708	0.0120592	1.12835e-37	C	0.366046	5_prime_UTR_variant	-0.0649177	P01023_P20742	protein_group	A2M	12:9268825-9220260	Cis
rs6487679	-	12:9371332	12	9371332	-0.120882	0.0149502	6.18441e-16	T	0.816428	intergenic_variant	0	P01023_P20742	protein_group	A2M	12:9268825-9220260	Cis
rs139974673	CATSPER2P1	15:44027885	15	44027885	0.414371	0.041312	1.12197e-23	C	0.02002	downstream_gene_variant	0	P01023_P20742	protein_group	A2M	12:9268825-9220260	Trans
rs9970075	CFH	1:196673430	1	196673430	0.0950821	0.013178	5.38426e-13	G	0.575524	downstream_gene_variant	0.403867	P01024	uniquely_mapped_protein	C3	19:6730573-6677715	Trans
rs1048663	CFH	1:196674982	1	196674982	-0.274762	0.0169318	3.21854e-59	A	0.183771	downstream_gene_variant	0	P01024	uniquely_mapped_protein	C3	19:6730573-6677715	Trans
rs4151667	C2	6:31914024	6	31914024	0.271685	0.0299648	1.22574e-19	A	0.0402727	downstream_gene_variant	0	P01024	uniquely_mapped_protein	C3	19:6730573-6677715	Trans
rs10761737	JMJD1C	10:65052205	10	65052205	-0.0853941	0.0120031	1.12461e-12	C	0.419288	intron_variant	0	P01024	uniquely_mapped_protein	C3	19:6730573-6677715	Trans
rs11569479	C3	19:6696794	19	6696794	-0.338385	0.0180355	1.54183e-78	C	0.133355	intron_variant	-0.193711	P01024	uniquely_mapped_protein	C3	19:6730573-6677715	Cis
rs1047286	C3	19:6713262	19	6713262	-0.246292	0.0146005	7.6371e-64	A	0.224842	missense_variant	0	P01024	uniquely_mapped_protein	C3	19:6730573-6677715	Cis
rs10405357	LILRB5	19:54759666	19	54759666	0.135789	0.0120629	2.14563e-29	C	0.429897	intron_variant	0	P01024	uniquely_mapped_protein	C3	19:6730573-6677715	Trans
rs11584505	CFH	1:196679927	1	196679927	-0.189939	0.0155102	1.76308e-34	C	0.183771	intron_variant	0	P01024_M0QXZ3	protein_group	C3	19:6730573-6677715	Trans
rs4151667	C2	6:31914024	6	31914024	0.266954	0.0300271	6.08658e-19	A	0.0402727	downstream_gene_variant	0	P01024_M0QXZ3	protein_group	C3	19:6730573-6677715	Trans
rs10822143	RP11-144G16.1	10:64887856	10	64887856	-0.0826424	0.0118829	3.53187e-12	T	0.503259	upstream_gene_variant	0	P01024_M0QXZ3	protein_group	C3	19:6730573-6677715	Trans
rs11846959	SERPINA1	14:94846316	14	94846316	0.156387	0.0135806	1.10231e-30	A	0.254007	intron_variant	0	P01024_M0QXZ3	protein_group	C3	19:6730573-6677715	Trans
rs11569479	C3	19:6696794	19	6696794	-0.304036	0.0180474	1.11267e-63	C	0.133355	intron_variant	-0.193711	P01024_M0QXZ3	protein_group	C3	19:6730573-6677715	Cis
rs1047286	C3	19:6713262	19	6713262	-0.20637	0.0146022	2.38348e-45	A	0.224842	missense_variant	0	P01024_M0QXZ3	protein_group	C3	19:6730573-6677715	Cis
rs10405357	LILRB5	19:54759666	19	54759666	0.122496	0.0120794	3.63657e-24	C	0.429897	intron_variant	0	P01024_M0QXZ3	protein_group	C3	19:6730573-6677715	Trans
rs1048663	CFH	1:196674982	1	196674982	-0.199733	0.0154996	5.37525e-38	A	0.183771	downstream_gene_variant	0	P01024_M0QYC8	protein_group	C3	19:6730573-6677715	Trans
rs150374702	C2	6:31878706	6	31878706	0.236632	0.0296283	1.38621e-15	A	0.0413036	intron_variant	0	P01024_M0QYC8	protein_group	C3	19:6730573-6677715	Trans
rs11846959	SERPINA1	14:94846316	14	94846316	-0.149889	0.0135591	2.08503e-28	A	0.254007	intron_variant	0	P01024_M0QYC8	protein_group	C3	19:6730573-6677715	Trans
rs11569479	C3	19:6696794	19	6696794	-0.304052	0.0179794	3.72287e-64	C	0.133355	intron_variant	-0.179304	P01024_M0QYC8	protein_group	C3	19:6730573-6677715	Cis
rs2230203	C3	19:6710782	19	6710782	-0.215983	0.0151178	2.65159e-46	T	0.202295	synonymous_variant	0	P01024_M0QYC8	protein_group	C3	19:6730573-6677715	Cis
rs10405357	LILRB5	19:54759666	19	54759666	0.116757	0.0120607	3.63877e-22	C	0.429897	intron_variant	0	P01024_M0QYC8	protein_group	C3	19:6730573-6677715	Trans
rs1048663	CFH	1:196674982	1	196674982	-0.166667	0.0154463	3.83369e-27	A	0.183771	downstream_gene_variant	0	P01024_M0R0Q9	protein_group	C3	19:6730573-6677715	Trans
rs2239652	SERPINA1	14:94848273	14	94848273	-0.153353	0.0133184	1.11701e-30	A	0.26874	intron_variant	0	P01024_M0R0Q9	protein_group	C3	19:6730573-6677715	Trans
rs11569466	C3	19:6701609	19	6701609	-0.269521	0.0179886	9.49695e-51	T	0.133056	intron_variant	-0.194521	P01024_M0R0Q9	protein_group	C3	19:6730573-6677715	Cis
rs11085197	C3	19:6713175	19	6713175	-0.169296	0.0145398	2.47248e-31	C	0.224809	intron_variant	0	P01024_M0R0Q9	protein_group	C3	19:6730573-6677715	Cis
rs12975366	LILRB5	19:54759361	19	54759361	0.105775	0.0122029	4.39736e-18	C	0.393848	missense_variant	0	P01024_M0R0Q9	protein_group	C3	19:6730573-6677715	Trans
rs422992	-	1:196735626	1	196735626	-0.104931	0.0146349	7.50358e-13	G	0.20582	intergenic_variant	0	P01024_M0R1Q1	protein_group	C3	19:6730573-6677715	Trans
rs11846959	SERPINA1	14:94846316	14	94846316	-0.241934	0.0135829	5.73855e-71	A	0.254007	intron_variant	0	P01024_M0R1Q1	protein_group	C3	19:6730573-6677715	Trans
rs11569466	C3	19:6701609	19	6701609	-0.170072	0.0175489	3.28347e-22	T	0.133056	intron_variant	0	P01024_M0R1Q1	protein_group	C3	19:6730573-6677715	Cis
rs10801552	-	1:196609262	1	196609262	0.0984873	0.0136823	6.10332e-13	C	0.221683	intergenic_variant	0	P01031	uniquely_mapped_protein	C5	9:123812554-123714616	Trans
rs193183272	C5	9:123743126	9	123743126	0.296388	0.0435253	9.78941e-12	T	0.0177253	intron_variant	0.034466	P01031	uniquely_mapped_protein	C5	9:123812554-123714616	Cis
rs2109890	C5	9:123773118	9	123773118	0.211024	0.0244741	6.55826e-18	T	0.940672	intron_variant	0.0888735	P01031	uniquely_mapped_protein	C5	9:123812554-123714616	Cis
rs17220750	C5	9:123787999	9	123787999	0.143828	0.0190823	4.80065e-14	A	0.104889	intron_variant	-0.0842528	P01031	uniquely_mapped_protein	C5	9:123812554-123714616	Cis
rs62578445	CNTRL	9:123886277	9	123886277	-0.22597	0.0282539	1.26613e-15	G	0.043698	synonymous_variant	-0.0832186	P01031	uniquely_mapped_protein	C5	9:123812554-123714616	Cis
rs73660414	RAB14	9:123947768	9	123947768	-0.194698	0.0163352	9.43403e-33	C	0.149618	intron_variant	0	P01031	uniquely_mapped_protein	C5	9:123812554-123714616	Cis
rs11846959	SERPINA1	14:94846316	14	94846316	-0.12687	0.0129927	1.59548e-22	A	0.254007	intron_variant	0	P01031	uniquely_mapped_protein	C5	9:123812554-123714616	Trans
rs1829886	KNG1	3:186439840	3	186439840	-0.209754	0.0141667	1.33865e-49	A	0.40552	intron_variant	0.413756	P01042	uniquely_mapped_protein	KNG1	3:186435065-186461743	Cis
rs2304456	KNG1	3:186445052	3	186445052	-0.278917	0.021768	1.38418e-37	G	0.107649	missense_variant	-0.224428	P01042	uniquely_mapped_protein	KNG1	3:186435065-186461743	Cis
rs5030073	KNG1	3:186455788	3	186455788	0.159735	0.0128177	1.20287e-35	G	0.426605	intron_variant	0.224456	P01042	uniquely_mapped_protein	KNG1	3:186435065-186461743	Cis
rs76438938	KNG1	3:186461524	3	186461524	-0.717923	0.0343014	2.86224e-97	T	0.0352511	downstream_gene_variant	0	P01042	uniquely_mapped_protein	KNG1	3:186435065-186461743	Cis
rs2854746	IGFBP3	7:45960645	7	45960645	0.313752	0.0122772	4.74005e-144	C	0.385334	missense_variant	-0.0259152	P01344	uniquely_mapped_protein	IGF2	11:2170833-2150342	Trans
rs856582	AC011294.3	7:46741843	7	46741843	0.106499	0.0120996	1.34567e-18	T	0.625075	intron_variant,non_coding_transcript_variant	0	P01344	uniquely_mapped_protein	IGF2	11:2170833-2150342	Trans
rs186939	IGFALS	16:1843066	16	1843066	0.0952091	0.012865	1.35536e-13	C	0.717426	intron_variant	0	P01344	uniquely_mapped_protein	IGF2	11:2170833-2150342	Trans
rs10903120	RP11-84D1.2	1:25298284	1	25298284	0.289217	0.044826	1.10392e-10	A	0.0177586	upstream_gene_variant	0	P01591_C9JA05_D6RHJ6_D6RD17	protein_group	JCHAIN
rs2511710	ODF1	8:103575949	8	103575949	-0.0874964	0.0134311	7.29578e-11	T	0.260925	downstream_gene_variant	0	P01591_C9JA05_D6RHJ6_D6RD17	protein_group	JCHAIN
rs735665	-	11:123361397	11	123361397	0.12762	0.0150864	2.69097e-17	A	0.184802	regulatory_region_variant	0	P01591_C9JA05_D6RHJ6_D6RD17	protein_group	JCHAIN
rs11846959	SERPINA1	14:94846316	14	94846316	-0.209908	0.0134696	9.38153e-55	A	0.254007	intron_variant	0	P01591_C9JA05_D6RHJ6_D6RD17	protein_group	JCHAIN
rs16830188	RP11-84D1.2	1:25298841	1	25298841	0.35807	0.0472272	3.40617e-14	T	0.015996	upstream_gene_variant	0	P01591_D6RD17	protein_group	JCHAIN
rs10903120	RP11-84D1.2	1:25298284	1	25298284	0.311866	0.0449551	3.99726e-12	A	0.0177586	upstream_gene_variant	0	P01591_D6RHJ6_D6RD17	protein_group	JCHAIN
rs113745074	SMARCD3	7:150942349	7	150942349	0.134734	0.019401	3.79251e-12	C	0.10286	intron_variant	0	P01591_D6RHJ6_D6RD17	protein_group	JCHAIN
rs735665	-	11:123361397	11	123361397	0.107636	0.0151161	1.07428e-12	A	0.184802	regulatory_region_variant	0	P01591_D6RHJ6_D6RD17	protein_group	JCHAIN
rs60220286	FCGR2B	1:161639559	1	161639559	-0.143253	0.0165986	6.11102e-18	A	0.14576	intron_variant	0	P01594_P01593	protein_group	IGKV1-33	2:89568263-89567758	Trans
rs115975731	AC096579.7	2:89131386	2	89131386	0.491145	0.0374964	3.35939e-39	A	0.0252411	intron_variant,non_coding_transcript_variant	-0.0372763	P01594_P01593	protein_group	IGKV1-33	2:89568263-89567758	Cis
rs72848909	IGKV2-4	2:89233666	2	89233666	0.158581	0.0213827	1.2045e-13	A	0.0824077	upstream_gene_variant	0	P01594_P01593	protein_group	IGKV1-33	2:89568263-89567758	Cis
rs115176178	EIF2AK3	2:88882092	2	88882092	-0.645008	0.0451194	2.33158e-46	A	0.0178251	intron_variant	0.172585	P01602	uniquely_mapped_protein	IGKV1-5	2:89247475-89246819	Cis
rs72848906	PGBD4P5	2:89224616	2	89224616	-0.216096	0.0172813	7.04617e-36	T	0.186565	upstream_gene_variant	0.413306	P01602	uniquely_mapped_protein	IGKV1-5	2:89247475-89246819	Cis
rs1640007	AC116050.1	2:91812834	2	91812834	-0.808509	0.0264949	1.61631e-204	T	0.0723645	downstream_gene_variant	0	P01602	uniquely_mapped_protein	IGKV1-5	2:89247475-89246819	Trans
rs11046692	RP11-20D14.3	12:8825115	12	8825115	0.150599	0.0149863	9.27205e-24	A	0.186432	downstream_gene_variant	0	P01602	uniquely_mapped_protein	IGKV1-5	2:89247475-89246819	Trans
rs7554873	FCGR2B	1:161612233	1	161612233	-0.200027	0.0292373	7.83688e-12	C	0.042002	intron_variant	0	P01611_A0A0C4DH72_P01597_P04432_A0A0C4DH73	protein_group	IGKV1D-12	2:90198535-90199190	Trans
rs115975731	AC096579.7	2:89131386	2	89131386	0.307343	0.0374906	2.44708e-16	A	0.0252411	intron_variant,non_coding_transcript_variant	0	P01611_A0A0C4DH72_P01597_P04432_A0A0C4DH73	protein_group	IGKV1D-12	2:90198535-90199190	Trans
rs67295569	FCGR3B	1:161597821	1	161597821	0.0914244	0.0116259	3.72487e-15	G	0.526937	intron_variant	0	P01619	uniquely_mapped_protein	IGKV3-20	2:89442643-89442057	Trans
rs7420329	RPIA	2:89044495	2	89044495	0.472118	0.0359326	1.96821e-39	T	0.0270037	intron_variant	0	P01619	uniquely_mapped_protein	IGKV3-20	2:89442643-89442057	Cis
rs9270545	HLA-DRB1	6:32559916	6	32559916	0.0799027	0.0115836	5.27769e-12	T	0.536049	upstream_gene_variant	0	P01619	uniquely_mapped_protein	IGKV3-20	2:89442643-89442057	Trans
rs148640443	A2ML1-AS1	12:8958494	12	8958494	0.166357	0.0167312	2.70753e-23	T	0.140938	intron_variant,non_coding_transcript_variant	0	P01619	uniquely_mapped_protein	IGKV3-20	2:89442643-89442057	Trans
rs34562254	TBC1D27	17:16842991	17	16842991	0.143418	0.0195297	2.07967e-13	A	0.0990356	upstream_gene_variant	0	P01619	uniquely_mapped_protein	IGKV3-20	2:89442643-89442057	Trans
rs61802301	FCGR2B	1:161575149	1	161575149	-0.0803312	0.0118194	1.07151e-11	C	0.565215	intron_variant	0	P01619_A0A0C4DH25	protein_group	IGKV3-20	2:89442643-89442057	Trans
rs34562254	TBC1D27	17:16842991	17	16842991	0.131838	0.0197727	2.59902e-11	A	0.0990356	upstream_gene_variant	0	P01619_A0A0C4DH25	protein_group	IGKV3-20	2:89442643-89442057	Trans
rs2329974	LL22NC03-80A10.6	22:22661626	22	22661626	-0.104012	0.0121466	1.09911e-17	C	0.383505	non_coding_transcript_exon_variant	0	P01619_A0A0C4DH25	protein_group	IGKV3-20	2:89442643-89442057	Trans
rs115975731	AC096579.7	2:89131386	2	89131386	-0.413033	0.0379204	1.25695e-27	A	0.0252411	intron_variant,non_coding_transcript_variant	0	P01699_P01700	protein_group	IGLV1-44	22:22735135-22735715	Trans
rs148640443	A2ML1-AS1	12:8958494	12	8958494	0.133928	0.0170602	4.15026e-15	T	0.140938	intron_variant,non_coding_transcript_variant	0	P01699_P01700	protein_group	IGLV1-44	22:22735135-22735715	Trans
rs2330106	IGLV1-47	22:22716296	22	22716296	-0.338098	0.0252826	8.72391e-41	C	0.940339	downstream_gene_variant	0.0779725	P01699_P01700	protein_group	IGLV1-44	22:22735135-22735715	Cis
rs58009851	IGLV7-46	22:22729430	22	22729430	-0.600453	0.0161799	1.86734e-301	C	0.182474	downstream_gene_variant	0.00854104	P01699_P01700	protein_group	IGLV1-44	22:22735135-22735715	Cis
rs2856876	IGLJ3	22:23249440	22	23249440	0.145126	0.0186004	6.0775e-15	A	0.115564	downstream_gene_variant	0	P01699_P01700	protein_group	IGLV1-44	22:22735135-22735715	Cis
rs1934908	FCRLA	1:161680868	1	161680868	0.0883368	0.0118881	1.08033e-13	C	0.500266	intron_variant	0	P01700	uniquely_mapped_protein	IGLV1-47	22:22712087-22712608	Trans
rs115975731	AC096579.7	2:89131386	2	89131386	-0.590418	0.0382813	1.1443e-53	A	0.0252411	intron_variant,non_coding_transcript_variant	0	P01700	uniquely_mapped_protein	IGLV1-47	22:22712087-22712608	Trans
rs6689	HLA-DQB1	6:32627700	6	32627700	-0.125012	0.0155176	7.87265e-16	G	0.177453	3_prime_UTR_variant	0	P01700	uniquely_mapped_protein	IGLV1-47	22:22712087-22712608	Trans
rs2856876	IGLJ3	22:23249440	22	23249440	0.196501	0.0187326	9.6253e-26	A	0.115564	downstream_gene_variant	0	P01700	uniquely_mapped_protein	IGLV1-47	22:22712087-22712608	Cis
rs115975731	AC096579.7	2:89131386	2	89131386	-0.338845	0.0381423	6.46633e-19	A	0.0252411	intron_variant,non_coding_transcript_variant	0	P01701	uniquely_mapped_protein	IGLV1-51	22:22676828-22677336	Trans
rs1303	SERPINA1	14:94844843	14	94844843	-0.180581	0.0136202	4.03987e-40	G	0.254074	missense_variant	0	P01701	uniquely_mapped_protein	IGLV1-51	22:22676828-22677336	Trans
rs9623168	-	22:22613296	22	22613296	-0.0971074	0.0135932	9.07679e-13	T	0.422514	intergenic_variant	0.433475	P01701	uniquely_mapped_protein	IGLV1-51	22:22676828-22677336	Cis
rs10427551	LL22NC03-80A10.6	22:22662770	22	22662770	-0.682143	0.0190463	6.4628e-281	A	0.165614	intron_variant,non_coding_transcript_variant	0.00321376	P01701	uniquely_mapped_protein	IGLV1-51	22:22676828-22677336	Cis
rs2854092	IGLJ2	22:23245943	22	23245943	0.148206	0.0155213	1.31493e-21	T	0.180944	downstream_gene_variant	0	P01701	uniquely_mapped_protein	IGLV1-51	22:22676828-22677336	Cis
rs115975731	AC096579.7	2:89131386	2	89131386	-0.312191	0.0372243	4.9974e-17	A	0.0252411	intron_variant,non_coding_transcript_variant	0	P01703	uniquely_mapped_protein	IGLV1-40	22:22764098-22764614	Trans
rs11046692	RP11-20D14.3	12:8825115	12	8825115	0.14786	0.0148568	2.46232e-23	A	0.186432	downstream_gene_variant	0	P01703	uniquely_mapped_protein	IGLV1-40	22:22764098-22764614	Trans
rs6737789	AC096579.13	2:89114179	2	89114179	-0.237241	0.0362321	5.83861e-11	A	0.0272032	downstream_gene_variant	0	P01705	uniquely_mapped_protein	IGLV2-23	22:23040274-23040892	Trans
rs5751515	D86994.1	22:23037747	22	23037747	-0.126241	0.0146871	8.29896e-18	G	0.206319	upstream_gene_variant	0	P01705	uniquely_mapped_protein	IGLV2-23	22:23040274-23040892	Cis
rs115975731	AC096579.7	2:89131386	2	89131386	-0.366658	0.0376396	2.00983e-22	A	0.0252411	intron_variant,non_coding_transcript_variant	0	P01706_P01709	protein_group	IGLV2-11	22:23134980-23135496	Trans
rs115975731	AC096579.7	2:89131386	2	89131386	-0.332951	0.0371732	3.34366e-19	A	0.0252411	intron_variant,non_coding_transcript_variant	0	P01709	uniquely_mapped_protein	IGLV2-8	22:23165153-23165787	Trans
rs41291798	HLA-DRB9	6:32431558	6	32431558	-0.179006	0.0240951	1.09308e-13	A	0.0620885	intron_variant,non_coding_transcript_variant	0	P01709	uniquely_mapped_protein	IGLV2-8	22:23165153-23165787	Trans
rs373119	D86994.1	22:23037513	22	23037513	0.194223	0.0247521	4.27074e-15	G	0.939807	upstream_gene_variant	0	P01709	uniquely_mapped_protein	IGLV2-8	22:23165153-23165787	Cis
rs115383270	RP11-5K23.5	1:161531340	1	161531340	-0.161733	0.0247619	6.5106e-11	A	0.0620552	upstream_gene_variant	0	P01714	uniquely_mapped_protein	IGLV3-19	22:23063108-23063630	Trans
rs115975731	AC096579.7	2:89131386	2	89131386	-0.421731	0.0382198	2.60925e-28	A	0.0252411	intron_variant,non_coding_transcript_variant	0	P01714	uniquely_mapped_protein	IGLV3-19	22:23063108-23063630	Trans
rs73728618	HLA-DQA1	6:32591567	6	32591567	-0.182979	0.0223138	2.39858e-16	A	0.0777852	upstream_gene_variant	0	P01714	uniquely_mapped_protein	IGLV3-19	22:23063108-23063630	Trans
rs2520085	IGLV2-18	22:23072224	22	23072224	0.182155	0.0273435	2.70653e-11	T	0.949518	upstream_gene_variant	-0.0432827	P01714	uniquely_mapped_protein	IGLV3-19	22:23063108-23063630	Cis
rs428749	IGLJ1	22:23240785	22	23240785	-0.0869796	0.0120349	4.92796e-13	A	0.42012	downstream_gene_variant	0	P01714	uniquely_mapped_protein	IGLV3-19	22:23063108-23063630	Cis
rs56199187	FCGR3A	1:161520931	1	161520931	-0.14621	0.0198832	1.93182e-13	T	0.0973395	upstream_gene_variant	0	P01715_A0A075B6K4	protein_group	IGLV3-1	22:23222886-23223576	Trans
rs115975731	AC096579.7	2:89131386	2	89131386	-0.30425	0.0376829	6.80592e-16	A	0.0252411	intron_variant,non_coding_transcript_variant	0	P01715_A0A075B6K4	protein_group	IGLV3-1	22:23222886-23223576	Trans
rs4834254	TIFA	4:113205543	4	113205543	-0.0852628	0.0118052	5.10415e-13	T	0.500333	intron_variant	0	P01715_A0A075B6K4	protein_group	IGLV3-1	22:23222886-23223576	Trans
rs406289	IGLJ1	22:23239579	22	23239579	-0.265444	0.0120373	9.18118e-108	G	0.42155	downstream_gene_variant	0	P01715_A0A075B6K4	protein_group	IGLV3-1	22:23222886-23223576	Cis
rs115975731	AC096579.7	2:89131386	2	89131386	-0.317443	0.0379417	5.93072e-17	A	0.0252411	intron_variant,non_coding_transcript_variant	0	P01717_A0A075B6K4	protein_group	IGLV3-25	22:23029190-23029735	Trans
rs6003220	IGLV3-25	22:23026501	22	23026501	-0.273787	0.0252973	2.68591e-27	T	0.0596275	upstream_gene_variant	0.030664	P01717_A0A075B6K4	protein_group	IGLV3-25	22:23029190-23029735	Cis
rs62218782	IGLV3-10	22:23155382	22	23155382	-0.152113	0.0229373	3.31827e-11	G	0.072697	downstream_gene_variant	0	P01717_A0A075B6K4	protein_group	IGLV3-25	22:23029190-23029735	Cis
rs232229	IGKC	2:89157282	2	89157282	-0.214745	0.0230651	1.27367e-20	A	0.0683738	upstream_gene_variant	0	P01718	uniquely_mapped_protein	IGLV3-27	22:23010758-23011276	Trans
rs77303550	TXNL4B	16:72079657	16	72079657	0.364831	0.0168612	8.01005e-104	T	0.188427	intron_variant	-0.0740394	P01742	uniquely_mapped_protein	IGHV1-69	14:107170428-107169931	Trans
rs113530185	TXNL4B	16:72080802	16	72080802	0.620708	0.0382631	3.51826e-59	C	0.0253409	intron_variant	-0.0666311	P01742	uniquely_mapped_protein	IGHV1-69	14:107170428-107169931	Trans
rs3794695	HP	16:72097827	16	72097827	-0.253658	0.0175393	2.09868e-47	T	0.177054	downstream_gene_variant	-0.132502	P01742	uniquely_mapped_protein	IGHV1-69	14:107170428-107169931	Trans
rs116891509	HPR	16:72105560	16	72105560	0.189354	0.0235016	7.81354e-16	T	0.0754905	upstream_gene_variant	-0.0527741	P01742	uniquely_mapped_protein	IGHV1-69	14:107170428-107169931	Trans
rs140858411	PMFBP1	16:72149679	16	72149679	0.2365	0.0341823	4.55576e-12	T	0.0314599	downstream_gene_variant	-0.0860457	P01742	uniquely_mapped_protein	IGHV1-69	14:107170428-107169931	Trans
rs79940707	PMFBP1	16:72181553	16	72181553	0.229035	0.0175632	7.18795e-39	T	0.163685	intron_variant	0	P01742	uniquely_mapped_protein	IGHV1-69	14:107170428-107169931	Trans
rs10405357	LILRB5	19:54759666	19	54759666	0.0833334	0.0118546	2.07104e-12	C	0.429897	intron_variant	0	P01742	uniquely_mapped_protein	IGHV1-69	14:107170428-107169931	Trans
rs8014529	-	14:107192302	14	107192302	-0.264147	0.0136358	1.3414e-83	A	0.415697	intergenic_variant	-0.416891	P01742_A0A0B4J2H0	protein_group	IGHV1-69	14:107170428-107169931	Cis
rs2105997	IGHV3-73	14:107209226	14	107209226	0.118631	0.0161353	1.94803e-13	T	0.203459	downstream_gene_variant	-0.0485334	P01742_A0A0B4J2H0	protein_group	IGHV1-69	14:107170428-107169931	Cis
rs139308131	-	14:107266170	14	107266170	0.22018	0.0277443	2.08714e-15	G	0.0494845	intergenic_variant	0	P01742_A0A0B4J2H0	protein_group	IGHV1-69	14:107170428-107169931	Cis
rs2003168	IGHVII-53-1	14:107056354	14	107056354	-0.107751	0.0117869	6.15261e-20	G	0.55873	upstream_gene_variant	0	P01743	uniquely_mapped_protein	IGHV1-46	14:106967788-106967049	Cis
rs112635299	SERPINA1	14:94838142	14	94838142	-0.298486	0.0453876	4.82056e-11	T	0.0166279	downstream_gene_variant	0	P01762	uniquely_mapped_protein	IGHV3-11	14:106573800-106573233	Trans
rs78122038	-	14:107253542	14	107253542	-0.204351	0.0277823	1.90288e-13	G	0.047855	intergenic_variant	0	P01766	uniquely_mapped_protein	IGHV3-13	14:106586667-106586137	Cis
rs72755295	EXO1	1:242034263	1	242034263	0.224901	0.0348531	1.0978e-10	G	0.0284669	intron_variant	0	P01768_P01767_A0A0B4J1X5_P0DP02_P0DP03_A0A0C4DH42_P01772_P01764_A0A075B7E8_A0A075B7B8_A0A0J9YY99	protein_group	IGHV3-30	14:106791536-106791005	Trans
rs148640443	A2ML1-AS1	12:8958494	12	8958494	0.143943	0.0167045	6.87229e-18	T	0.140938	intron_variant,non_coding_transcript_variant	0	P01768_P01767_A0A0B4J1X5_P0DP02_P0DP03_A0A0C4DH42_P01772_P01764_A0A075B7E8_A0A075B7B8_A0A0J9YY99	protein_group	IGHV3-30	14:106791536-106791005	Trans
rs11627377	-	14:94815887	14	94815887	0.0958608	0.0125621	2.33021e-14	C	0.30153	intergenic_variant	0	P01768_P01767_A0A0B4J1X5_P0DP02_P0DP03_A0A0C4DH42_P01772_P01764_A0A075B7E8_A0A075B7B8_A0A0J9YY99	protein_group	IGHV3-30	14:106791536-106791005	Trans
rs2073333	SERPINA1	14:94844562	14	94844562	0.359031	0.0137367	1.40042e-150	T	0.254041	3_prime_UTR_variant	0	P01768_P01767_P0DP02_P0DP03_A0A0C4DH42_P01772_P01764_A0A0J9YY99	protein_group	IGHV3-30	14:106791536-106791005	Trans
rs4774103	IGHV4-31	14:106802137	14	106802137	0.100051	0.0133759	7.4351e-14	A	0.269604	downstream_gene_variant	0.0679124	P01768_P0DP02_P0DP03_P01772_A0A0J9YY99	protein_group	IGHV3-30	14:106791536-106791005	Cis
rs7152655	IGHV1-58	14:107073800	14	107073800	-0.0964686	0.0132973	4.02454e-13	A	0.270203	downstream_gene_variant	0	P01768_P0DP02_P0DP03_P01772_A0A0J9YY99	protein_group	IGHV3-30	14:106791536-106791005	Cis
rs11046692	RP11-20D14.3	12:8825115	12	8825115	0.179448	0.0149836	4.73063e-33	A	0.186432	downstream_gene_variant	0	P01768_P0DP03_P01764_A0A0J9YY99	protein_group	IGHV3-30	14:106791536-106791005	Trans
rs10444775	IGHG2	14:106113281	14	106113281	0.090412	0.0119287	3.47164e-14	C	0.422614	upstream_gene_variant	0	P01768_P0DP03_P01764_A0A0J9YY99	protein_group	IGHV3-30	14:106791536-106791005	Cis
rs61995551	IGHV2-26	14:106753771	14	106753771	-0.123736	0.0173964	1.13764e-12	A	0.130762	downstream_gene_variant	0	P01768_P0DP03_P01772_A0A0J9YY99	protein_group	IGHV3-30	14:106791536-106791005	Cis
rs11846959	SERPINA1	14:94846316	14	94846316	-0.145826	0.0133436	8.42065e-28	A	0.254007	intron_variant	0	P01780	uniquely_mapped_protein	IGHV3-7	14:106518932-106518400	Trans
rs61983272	ELK2BP	14:106019014	14	106019014	0.101218	0.012824	2.95239e-15	C	0.292318	upstream_gene_variant	-0.0297121	P01780	uniquely_mapped_protein	IGHV3-7	14:106518932-106518400	Cis
rs113359359	IGHV3-7	14:106515285	14	106515285	-0.157332	0.019933	2.94916e-15	C	0.0959761	downstream_gene_variant	0	P01780	uniquely_mapped_protein	IGHV3-7	14:106518932-106518400	Cis
rs34562254	TBC1D27	17:16842991	17	16842991	0.130332	0.0196984	3.68089e-11	A	0.0990356	upstream_gene_variant	0	P01780	uniquely_mapped_protein	IGHV3-7	14:106518932-106518400	Trans
rs7554873	FCGR2B	1:161612233	1	161612233	-0.247564	0.029453	4.26399e-17	C	0.042002	intron_variant	0	P01834	uniquely_mapped_protein	IGKC	2:89157196-89156674	Trans
rs10204899	RPIA	2:89020132	2	89020132	0.311755	0.0362278	7.60512e-18	T	0.027303	intron_variant	-0.0131343	P01834	uniquely_mapped_protein	IGKC	2:89157196-89156674	Cis
rs232229	IGKC	2:89157282	2	89157282	-0.350088	0.0235789	7.22167e-50	A	0.0683738	upstream_gene_variant	0	P01834	uniquely_mapped_protein	IGKC	2:89157196-89156674	Cis
rs17209887	HLA-DRB9	6:32446051	6	32446051	-0.0871855	0.0119612	3.12141e-13	C	0.472996	upstream_gene_variant	0	P01834	uniquely_mapped_protein	IGKC	2:89157196-89156674	Trans
rs34562254	TBC1D27	17:16842991	17	16842991	0.149108	0.0198787	6.33895e-14	A	0.0990356	upstream_gene_variant	0	P01834	uniquely_mapped_protein	IGKC	2:89157196-89156674	Trans
rs12118043	FCGR2B	1:161646824	1	161646824	0.0980189	0.0140376	2.89808e-12	A	0.225474	intron_variant	0.0492718	P01857_A0A0A0MS08	protein_group	IGHG1	14:106209408-106202680	Trans
rs7525363	-	1:161660209	1	161660209	-0.218262	0.0199019	5.5133e-28	A	0.0948786	intergenic_variant	0	P01857_A0A0A0MS08	protein_group	IGHG1	14:106209408-106202680	Trans
rs2760995	-	6:32574358	6	32574358	-0.101469	0.01448	2.42579e-12	A	0.204789	intergenic_variant	0	P01857_A0A0A0MS08	protein_group	IGHG1	14:106209408-106202680	Trans
rs28572080	IGHG4	14:106094912	14	106094912	0.110212	0.0120812	7.3355e-20	A	0.54729	upstream_gene_variant	0.21972	P01857_A0A0A0MS08	protein_group	IGHG1	14:106209408-106202680	Cis
rs28971245	-	14:106156120	14	106156120	0.194665	0.0250419	7.63135e-15	T	0.0615231	intergenic_variant	0	P01857_A0A0A0MS08	protein_group	IGHG1	14:106209408-106202680	Cis
rs61802301	FCGR2B	1:161575149	1	161575149	-0.0844004	0.0118973	1.30199e-12	C	0.565215	intron_variant	0.175793	P01857_A0A0A0MS08_A0A0A0MS07	protein_group	IGHG1	14:106209408-106202680	Trans
rs7554873	FCGR2B	1:161612233	1	161612233	-0.260537	0.0295042	1.04189e-18	C	0.042002	intron_variant	0	P01857_A0A0A0MS08_A0A0A0MS07	protein_group	IGHG1	14:106209408-106202680	Trans
rs2760995	-	6:32574358	6	32574358	-0.0969794	0.0144441	1.89209e-11	A	0.204789	intergenic_variant	0	P01857_A0A0A0MS08_A0A0A0MS07	protein_group	IGHG1	14:106209408-106202680	Trans
rs7493168	RP11-731F5.2	14:106119229	14	106119229	0.127571	0.0116917	1.01808e-27	T	0.471267	upstream_gene_variant	0	P01857_A0A0A0MS08_A0A0A0MS07	protein_group	IGHG1	14:106209408-106202680	Cis
rs7918084	EIF2S2P3	10:94429467	10	94429467	0.0774751	0.0119489	8.94014e-11	T	0.550748	non_coding_transcript_exon_variant	0	P01857_P01859_A0A286YEY4_A0A0A0MS08_A0A0A0MS07	protein_group	IGHG1	14:106209408-106202680	Trans
rs61983272	ELK2BP	14:106019014	14	106019014	0.207417	0.0132841	5.85682e-55	C	0.292318	upstream_gene_variant	0.116133	P01857_P01859_A0A286YEY4_A0A0A0MS08_A0A0A0MS07	protein_group	IGHG1	14:106209408-106202680	Cis
rs4983355	-	14:106080155	14	106080155	-0.240154	0.0328875	2.82916e-13	G	0.964583	regulatory_region_variant	0.0400628	P01857_P01859_A0A286YEY4_A0A0A0MS08_A0A0A0MS07	protein_group	IGHG1	14:106209408-106202680	Cis
rs141123048	IGHEP1	14:106190849	14	106190849	-0.222978	0.0257208	4.35261e-18	G	0.0583306	upstream_gene_variant	0	P01857_P01859_A0A286YEY4_A0A0A0MS08_A0A0A0MS07	protein_group	IGHG1	14:106209408-106202680	Cis
rs10891258	POU2AF1	11:111226465	11	111226465	0.0913438	0.0139724	6.25777e-11	T	0.761357	intron_variant	0	P01859_A0A286YEY4	protein_group	IGHG2	14:106111127-106109389	Trans
rs4075105	TMEM121	14:106000231	14	106000231	0.194015	0.0157204	5.40768e-35	A	0.238843	downstream_gene_variant	0.0737564	P01859_A0A286YEY4	protein_group	IGHG2	14:106111127-106109389	Cis
rs4983355	-	14:106080155	14	106080155	-0.42633	0.033319	1.73931e-37	G	0.964583	regulatory_region_variant	0.101223	P01859_A0A286YEY4	protein_group	IGHG2	14:106111127-106109389	Cis
rs4983498	IGHG2	14:106107937	14	106107937	-0.113943	0.0138372	1.80226e-16	A	0.545926	downstream_gene_variant	0.21641	P01859_A0A286YEY4	protein_group	IGHG2	14:106111127-106109389	Cis
rs141123048	IGHEP1	14:106190849	14	106190849	-0.245008	0.0262042	8.7671e-21	G	0.0583306	upstream_gene_variant	0	P01859_A0A286YEY4	protein_group	IGHG2	14:106111127-106109389	Cis
rs7104791	-	11:111196858	11	111196858	0.0991147	0.0145295	9.00266e-12	C	0.787529	intergenic_variant	0	P01859_P01861_A0A286YFJ8_A0A286YEY4	protein_group	IGHG2	14:106111127-106109389	Trans
rs4075105	TMEM121	14:106000231	14	106000231	0.20319	0.0160199	7.29102e-37	A	0.238843	downstream_gene_variant	0.158737	P01859_P01861_A0A286YFJ8_A0A286YEY4	protein_group	IGHG2	14:106111127-106109389	Cis
rs113363251	-	14:106023386	14	106023386	-0.310256	0.0424945	2.85447e-13	C	0.0209179	regulatory_region_variant	0.0134273	P01859_P01861_A0A286YFJ8_A0A286YEY4	protein_group	IGHG2	14:106111127-106109389	Cis
rs4983355	-	14:106080155	14	106080155	-0.41043	0.0331696	3.62693e-35	G	0.964583	regulatory_region_variant	0.101223	P01859_P01861_A0A286YFJ8_A0A286YEY4	protein_group	IGHG2	14:106111127-106109389	Cis
rs4983498	IGHG2	14:106107937	14	106107937	-0.10504	0.0140218	6.82626e-14	A	0.545926	downstream_gene_variant	0.21641	P01859_P01861_A0A286YFJ8_A0A286YEY4	protein_group	IGHG2	14:106111127-106109389	Cis
rs141123048	IGHEP1	14:106190849	14	106190849	-0.261881	0.0261438	1.28449e-23	G	0.0583306	upstream_gene_variant	0	P01859_P01861_A0A286YFJ8_A0A286YEY4	protein_group	IGHG2	14:106111127-106109389	Cis
rs61801010	RP11-25K21.6	1:161542235	1	161542235	-0.171487	0.01993	7.66613e-18	G	0.0960758	intron_variant,non_coding_transcript_variant	0	P01860_A0A286YES1	protein_group	IGHG3	14:106237742-106235439	Trans
rs80044246	HVCN1	12:111133535	12	111133535	0.135477	0.0183988	1.79349e-13	A	0.114633	intron_variant	0	P01860_A0A286YES1	protein_group	IGHG3	14:106237742-106235439	Trans
rs4983424	C14orf80	14:105961368	14	105961368	0.22123	0.0317783	3.36231e-12	T	0.963053	intron_variant	-0.04378	P01860_A0A286YES1	protein_group	IGHG3	14:106237742-106235439	Cis
rs10150960	IGHGP	14:106129521	14	106129521	0.241041	0.0232317	3.20424e-25	G	0.908547	downstream_gene_variant	-0.444526	P01860_A0A286YES1	protein_group	IGHG3	14:106237742-106235439	Cis
rs2983764	-	14:106226556	14	106226556	-0.228696	0.0148843	2.81207e-53	C	0.292085	intergenic_variant	0	P01860_A0A286YES1	protein_group	IGHG3	14:106237742-106235439	Cis
rs12118043	FCGR2B	1:161646824	1	161646824	0.126803	0.0146232	4.26916e-18	A	0.225474	intron_variant	0.0492718	P01860_P01857_A0A286YES1_A0A0A0MS08_A0A0A0MS07	protein_group	IGHG3	14:106237742-106235439	Trans
rs7525363	-	1:161660209	1	161660209	-0.203019	0.0202644	1.26411e-23	A	0.0948786	intergenic_variant	-0.173916	P01860_P01857_A0A286YES1_A0A0A0MS08_A0A0A0MS07	protein_group	IGHG3	14:106237742-106235439	Trans
rs6697139	-	1:161660696	1	161660696	0.105182	0.0148126	1.23991e-12	T	0.226472	intergenic_variant	0	P01860_P01857_A0A286YES1_A0A0A0MS08_A0A0A0MS07	protein_group	IGHG3	14:106237742-106235439	Trans
rs28572080	IGHG4	14:106094912	14	106094912	0.0966648	0.0118711	3.86081e-16	A	0.54729	upstream_gene_variant	-0.0997215	P01860_P01857_A0A286YES1_A0A0A0MS08_A0A0A0MS07	protein_group	IGHG3	14:106237742-106235439	Cis
rs73367351	IGHG4	14:106097152	14	106097152	-0.223365	0.0331932	1.70544e-11	A	0.0334553	upstream_gene_variant	0	P01860_P01857_A0A286YES1_A0A0A0MS08_A0A0A0MS07	protein_group	IGHG3	14:106237742-106235439	Cis
rs34562254	TBC1D27	17:16842991	17	16842991	0.133374	0.0196965	1.27507e-11	A	0.0990356	upstream_gene_variant	0	P01860_P01857_A0A286YES1_A0A0A0MS08_A0A0A0MS07	protein_group	IGHG3	14:106237742-106235439	Trans
rs4075104	TMEM121	14:106000214	14	106000214	0.165819	0.0151911	9.71986e-28	A	0.238643	downstream_gene_variant	0.0735901	P01860_P01857_P01859_P01861_A0A286YES1_A0A286YFJ8_A0A286YEY4_A0A0A0MS08_A0A0A0MS07	protein_group	IGHG3	14:106237742-106235439	Cis
rs4983355	-	14:106080155	14	106080155	-0.36843	0.0332551	1.5883e-28	G	0.964583	regulatory_region_variant	0.1244	P01860_P01857_P01859_P01861_A0A286YES1_A0A286YFJ8_A0A286YEY4_A0A0A0MS08_A0A0A0MS07	protein_group	IGHG3	14:106237742-106235439	Cis
rs7493168	RP11-731F5.2	14:106119229	14	106119229	-0.109365	0.0134559	4.37757e-16	T	0.471267	upstream_gene_variant	0.250695	P01860_P01857_P01859_P01861_A0A286YES1_A0A286YFJ8_A0A286YEY4_A0A0A0MS08_A0A0A0MS07	protein_group	IGHG3	14:106237742-106235439	Cis
rs141123048	IGHEP1	14:106190849	14	106190849	-0.281699	0.0263886	1.33186e-26	G	0.0583306	upstream_gene_variant	0	P01860_P01857_P01859_P01861_A0A286YES1_A0A286YFJ8_A0A286YEY4_A0A0A0MS08_A0A0A0MS07	protein_group	IGHG3	14:106237742-106235439	Cis
rs34562254	TBC1D27	17:16842991	17	16842991	0.142849	0.0199544	8.13988e-13	A	0.0990356	upstream_gene_variant	0	P01860_P01857_P01859_P01861_A0A286YES1_A0A286YFJ8_A0A286YEY4_A0A0A0MS08_A0A0A0MS07	protein_group	IGHG3	14:106237742-106235439	Trans
rs2073333	SERPINA1	14:94844562	14	94844562	0.127857	0.0135658	4.30393e-21	T	0.254041	3_prime_UTR_variant	0	P01860_P01859_A0A286YES1_A0A286YEY4	protein_group	IGHG3	14:106237742-106235439	Trans
rs4075104	TMEM121	14:106000214	14	106000214	0.272136	0.0147599	6.57135e-76	A	0.238643	downstream_gene_variant	0.158906	P01860_P01859_A0A286YES1_A0A286YEY4	protein_group	IGHG3	14:106237742-106235439	Cis
rs113363251	-	14:106023386	14	106023386	-0.461926	0.0431276	9.06778e-27	C	0.0209179	regulatory_region_variant	-0.042952	P01860_P01859_A0A286YES1_A0A286YEY4	protein_group	IGHG3	14:106237742-106235439	Cis
rs141123048	IGHEP1	14:106190849	14	106190849	-0.357431	0.027863	1.14034e-37	G	0.0583306	upstream_gene_variant	0.362675	P01860_P01859_A0A286YES1_A0A286YEY4	protein_group	IGHG3	14:106237742-106235439	Cis
rs28414135	IGHG1	14:106213336	14	106213336	-0.165212	0.0149597	2.34764e-28	T	0.29009	upstream_gene_variant	0	P01860_P01859_A0A286YES1_A0A286YEY4	protein_group	IGHG3	14:106237742-106235439	Cis
rs34562254	TBC1D27	17:16842991	17	16842991	0.135411	0.0200515	1.44665e-11	A	0.0990356	upstream_gene_variant	0	P01860_P01859_A0A286YES1_A0A286YEY4	protein_group	IGHG3	14:106237742-106235439	Trans
rs11846959	SERPINA1	14:94846316	14	94846316	-0.244429	0.01362	5.13233e-72	A	0.254007	intron_variant	0	P01860_P01859_P01861_A0A286YES1_A0A286YFJ8_A0A286YEY4	protein_group	IGHG3	14:106237742-106235439	Trans
rs8021330	ATP5G1P1	14:106002352	14	106002352	0.125776	0.015587	7.06896e-16	A	0.239541	downstream_gene_variant	0.0721721	P01860_P01859_P01861_A0A286YES1_A0A286YFJ8_A0A286YEY4	protein_group	IGHG3	14:106237742-106235439	Cis
rs4983355	-	14:106080155	14	106080155	-0.236842	0.0331007	8.35486e-13	G	0.964583	regulatory_region_variant	0.101223	P01860_P01859_P01861_A0A286YES1_A0A286YFJ8_A0A286YEY4	protein_group	IGHG3	14:106237742-106235439	Cis
rs4983498	IGHG2	14:106107937	14	106107937	-0.0929757	0.0137236	1.24506e-11	A	0.545926	downstream_gene_variant	0.217079	P01860_P01859_P01861_A0A286YES1_A0A286YFJ8_A0A286YEY4	protein_group	IGHG3	14:106237742-106235439	Cis
rs148393876	IGHG2	14:106114794	14	106114794	-0.200217	0.0265472	4.63054e-14	A	0.0566013	upstream_gene_variant	0	P01860_P01859_P01861_A0A286YES1_A0A286YFJ8_A0A286YEY4	protein_group	IGHG3	14:106237742-106235439	Cis
rs56199187	FCGR3A	1:161520931	1	161520931	-0.138242	0.0195455	1.51802e-12	T	0.0973395	upstream_gene_variant	0	P01861_A0A286YFJ8	protein_group	IGHG4	14:106092403-106090687	Trans
rs62328077	-	4:146899348	4	146899348	0.101959	0.0156768	7.83109e-11	T	0.166678	intergenic_variant	0	P01861_A0A286YFJ8	protein_group	IGHG4	14:106092403-106090687	Trans
rs3021061	-	6:32651839	6	32651839	-0.0974109	0.0138428	1.96519e-12	G	0.228666	intergenic_variant	0	P01861_A0A286YFJ8	protein_group	IGHG4	14:106092403-106090687	Trans
rs4983498	IGHG2	14:106107937	14	106107937	-0.0984739	0.0117042	3.97808e-17	A	0.545926	downstream_gene_variant	0	P01861_A0A286YFJ8	protein_group	IGHG4	14:106092403-106090687	Cis
rs10782004	ITGAX	16:31363417	16	31363417	-0.19738	0.0123237	9.83582e-58	A	0.346824	upstream_gene_variant	0	P01861_A0A286YFJ8	protein_group	IGHG4	14:106092403-106090687	Trans
rs12946510	RP11-94L15.2	17:37912377	17	37912377	-0.166546	0.0116608	2.80719e-46	T	0.482341	downstream_gene_variant	0.0200753	P01861_A0A286YFJ8	protein_group	IGHG4	14:106092403-106090687	Trans
rs41444548	TBX21	17:45811354	17	45811354	0.140295	0.0216198	8.62954e-11	G	0.0782175	intron_variant	0	P01861_A0A286YFJ8	protein_group	IGHG4	14:106092403-106090687	Trans
rs2511710	ODF1	8:103575949	8	103575949	-0.109993	0.01311	4.86181e-17	T	0.260925	downstream_gene_variant	0	P01871_A0A1B0GUU9	protein_group	IGHM	14:106322323-106320349	Trans
rs35923643	-	11:123355391	11	123355391	0.168002	0.0146486	1.89203e-30	G	0.187995	intergenic_variant	0	P01871_A0A1B0GUU9	protein_group	IGHM	14:106322323-106320349	Trans
rs1018493	SIGLEC1	20:3682011	20	3682011	0.0789494	0.0116731	1.34837e-11	A	0.590057	synonymous_variant	0	P01871_A0A1B0GUU9	protein_group	IGHM	14:106322323-106320349	Trans
rs16830188	RP11-84D1.2	1:25298841	1	25298841	-0.524759	0.0469963	5.98393e-29	T	0.015996	upstream_gene_variant	0	P01876_A0A0G2JMB2_A0A286YEY1	protein_group	IGHA1	14:106175002-106173457	Trans
rs35668054	-	2:72054837	2	72054837	-0.200466	0.0237765	3.41984e-17	T	0.0652478	regulatory_region_variant	0	P01876_A0A0G2JMB2_A0A286YEY1	protein_group	IGHA1	14:106175002-106173457	Trans
rs1458017	ELL2	5:95251346	5	95251346	0.0972906	0.013484	5.38304e-13	A	0.252611	intron_variant	0	P01876_A0A0G2JMB2_A0A286YEY1	protein_group	IGHA1	14:106175002-106173457	Trans
rs61897793	FADS2	11:61599347	11	61599347	0.115156	0.0145659	2.66076e-15	A	0.202627	intron_variant	0	P01876_A0A0G2JMB2_A0A286YEY1	protein_group	IGHA1	14:106175002-106173457	Trans
rs140313756	-	12:111231967	12	111231967	-0.124541	0.0190734	6.5964e-11	G	0.10276	intergenic_variant	0	P01876_A0A0G2JMB2_A0A286YEY1	protein_group	IGHA1	14:106175002-106173457	Trans
rs16830188	RP11-84D1.2	1:25298841	1	25298841	-0.463171	0.0471637	9.18934e-23	T	0.015996	upstream_gene_variant	0	P01876_A0A286YEY1	protein_group	IGHA1	14:106175002-106173457	Trans
rs35668054	-	2:72054837	2	72054837	-0.184204	0.0238751	1.20668e-14	T	0.0652478	regulatory_region_variant	0	P01876_A0A286YEY1	protein_group	IGHA1	14:106175002-106173457	Trans
rs61897793	FADS2	11:61599347	11	61599347	0.119771	0.0146341	2.73756e-16	A	0.202627	intron_variant	0	P01876_A0A286YEY1	protein_group	IGHA1	14:106175002-106173457	Trans
rs1407	IGHA1	14:106174261	14	106174261	-0.0897173	0.0138743	1.00332e-10	G	0.234586	missense_variant	0	P01876_A0A286YEY1	protein_group	IGHA1	14:106175002-106173457	Cis
rs16830188	RP11-84D1.2	1:25298841	1	25298841	-0.488331	0.047015	2.8502e-25	T	0.015996	upstream_gene_variant	0	P01876_P01877_A0A0G2JMB2_A0A286YEY1_A0A286YEY5	protein_group	IGHA1	14:106175002-106173457	Trans
rs35668054	-	2:72054837	2	72054837	-0.189828	0.0237937	1.48632e-15	T	0.0652478	regulatory_region_variant	0	P01876_P01877_A0A0G2JMB2_A0A286YEY1_A0A286YEY5	protein_group	IGHA1	14:106175002-106173457	Trans
rs61897793	FADS2	11:61599347	11	61599347	0.117881	0.0145814	6.25073e-16	A	0.202627	intron_variant	0	P01876_P01877_A0A0G2JMB2_A0A286YEY1_A0A286YEY5	protein_group	IGHA1	14:106175002-106173457	Trans
rs58087925	-	14:105983096	14	105983096	0.124279	0.0144338	7.28941e-18	T	0.234785	intergenic_variant	0.174186	P01876_P01877_A0A0G2JMB2_A0A286YEY1_A0A286YEY5	protein_group	IGHA1	14:106175002-106173457	Cis
rs10129980	ELK2BP	14:106020507	14	106020507	-0.421025	0.0446003	3.72907e-21	C	0.0193216	upstream_gene_variant	0.202362	P01876_P01877_A0A0G2JMB2_A0A286YEY1_A0A286YEY5	protein_group	IGHA1	14:106175002-106173457	Cis
rs1407	IGHA1	14:106174261	14	106174261	-0.174793	0.0146993	1.31359e-32	G	0.234586	missense_variant	-0.123129	P01876_P01877_A0A0G2JMB2_A0A286YEY1_A0A286YEY5	protein_group	IGHA1	14:106175002-106173457	Cis
rs75173018	-	14:106195965	14	106195965	0.201359	0.0253239	1.8449e-15	T	0.0592617	intergenic_variant	0	P01876_P01877_A0A0G2JMB2_A0A286YEY1_A0A286YEY5	protein_group	IGHA1	14:106175002-106173457	Cis
rs16830188	RP11-84D1.2	1:25298841	1	25298841	-0.525983	0.0464847	1.1037e-29	T	0.015996	upstream_gene_variant	0	P01877_A0A0G2JMB2_A0A286YEY5	protein_group	IGHA2	14:106054732-106053226	Trans
rs35668054	-	2:72054837	2	72054837	-0.157212	0.0234941	2.20836e-11	T	0.0652478	regulatory_region_variant	0	P01877_A0A0G2JMB2_A0A286YEY5	protein_group	IGHA2	14:106054732-106053226	Trans
rs61897793	FADS2	11:61599347	11	61599347	0.116619	0.0144071	5.7483e-16	A	0.202627	intron_variant	0	P01877_A0A0G2JMB2_A0A286YEY5	protein_group	IGHA2	14:106054732-106053226	Trans
rs8021330	ATP5G1P1	14:106002352	14	106002352	-0.169078	0.0150928	3.95966e-29	A	0.239541	downstream_gene_variant	-0.145376	P01877_A0A0G2JMB2_A0A286YEY5	protein_group	IGHA2	14:106054732-106053226	Cis
rs61984162	IGHA2	14:106054456	14	106054456	0.277946	0.0391116	1.19025e-12	G	0.976521	missense_variant	0.100979	P01877_A0A0G2JMB2_A0A286YEY5	protein_group	IGHA2	14:106054732-106053226	Cis
rs12878400	IGHG2	14:106109099	14	106109099	-0.112022	0.0128363	2.61626e-18	C	0.493947	downstream_gene_variant	0	P01877_A0A0G2JMB2_A0A286YEY5	protein_group	IGHA2	14:106054732-106053226	Cis
rs138272343	-	16:29028401	16	29028401	-0.153482	0.0225274	9.55087e-12	G	0.0704689	intergenic_variant	0	P01877_A0A0G2JMB2_A0A286YEY5	protein_group	IGHA2	14:106054732-106053226	Trans
rs4968672	CD79B	17:62011352	17	62011352	0.0767578	0.0118647	9.83868e-11	A	0.402927	upstream_gene_variant	0	P01877_A0A0G2JMB2_A0A286YEY5	protein_group	IGHA2	14:106054732-106053226	Trans
rs713875	RP3-438O4.4	22:30592487	22	30592487	0.0759292	0.011691	8.32262e-11	G	0.559262	intron_variant,non_coding_transcript_variant	0	P01877_A0A0G2JMB2_A0A286YEY5	protein_group	IGHA2	14:106054732-106053226	Trans
rs35991354	-	14:106243463	14	106243463	0.0860955	0.0123379	2.99122e-12	C	0.326571	regulatory_region_variant	0	P01880_A0A0A0MS09	protein_group	IGHD	14:106312010-106303099	Cis
rs17090719	SERPINA1	14:94846661	14	94846661	-0.131613	0.0131411	1.3052e-23	C	0.269006	intron_variant	0	P02042_P68871_E9PFT6	protein_group	HBD	11:5256600-5253908	Trans
rs261290	ALDH1A2	15:58678720	15	58678720	-0.0902494	0.0124755	4.68534e-13	C	0.656003	intron_variant	0.0175759	P02647	uniquely_mapped_protein	APOA1	11:116708666-116706467	Trans
rs1800588	LIPC	15:58723675	15	58723675	0.0975223	0.0141543	5.58139e-12	T	0.225906	upstream_gene_variant	0	P02647	uniquely_mapped_protein	APOA1	11:116708666-116706467	Trans
rs3764261	CETP	16:56993324	16	56993324	0.125009	0.0126801	6.28489e-23	A	0.321649	upstream_gene_variant	0	P02647	uniquely_mapped_protein	APOA1	11:116708666-116706467	Trans
rs2073333	SERPINA1	14:94844562	14	94844562	0.212873	0.0134279	1.34002e-56	T	0.254041	3_prime_UTR_variant	0	P02647_F8W696	protein_group	APOA1	11:116708666-116706467	Trans
rs261290	ALDH1A2	15:58678720	15	58678720	-0.0961887	0.0124583	1.1554e-14	C	0.656003	intron_variant	0.0146341	P02647_F8W696	protein_group	APOA1	11:116708666-116706467	Trans
rs2070895	LIPC	15:58723939	15	58723939	0.108731	0.0140869	1.17669e-14	A	0.228467	upstream_gene_variant	0	P02647_F8W696	protein_group	APOA1	11:116708666-116706467	Trans
rs3764261	CETP	16:56993324	16	56993324	0.133764	0.0126661	4.52919e-26	A	0.321649	upstream_gene_variant	0	P02647_F8W696	protein_group	APOA1	11:116708666-116706467	Trans
rs1105654	-	18:47147746	18	47147746	0.0792214	0.0122436	9.77292e-11	A	0.650249	regulatory_region_variant	0	P02647_F8W696	protein_group	APOA1	11:116708666-116706467	Trans
rs174535	MYRF	11:61551356	11	61551356	-0.0792004	0.0122313	9.46684e-11	C	0.3571	missense_variant	0	P02649	uniquely_mapped_protein	APOE	19:45409011-45412650	Trans
rs261291	ALDH1A2	15:58680178	15	58680178	0.118659	0.0123855	9.66371e-22	C	0.351746	intron_variant	-0.0193754	P02649	uniquely_mapped_protein	APOE	19:45409011-45412650	Trans
rs1800588	LIPC	15:58723675	15	58723675	0.129571	0.0141334	4.83097e-20	T	0.225906	upstream_gene_variant	0	P02649	uniquely_mapped_protein	APOE	19:45409011-45412650	Trans
rs429358	APOE	19:45411941	19	45411941	-0.344982	0.0168409	2.94492e-93	C	0.1571	missense_variant	-0.125595	P02649	uniquely_mapped_protein	APOE	19:45409011-45412650	Cis
rs7412	APOE	19:45412079	19	45412079	0.889893	0.0242315	2.95176e-295	T	0.075424	missense_variant	0.0463259	P02649	uniquely_mapped_protein	APOE	19:45409011-45412650	Cis
rs8106813	APOC1P1	19:45431658	19	45431658	0.206864	0.012306	2.0593e-63	G	0.477486	intron_variant,non_coding_transcript_variant	-0.169819	P02649	uniquely_mapped_protein	APOE	19:45409011-45412650	Cis
rs35136575	APOC1P1	19:45439163	19	45439163	-0.21463	0.0148493	2.37163e-47	G	0.212537	downstream_gene_variant	0	P02649	uniquely_mapped_protein	APOE	19:45409011-45412650	Cis
rs1601935	ALDH1A2	15:58671765	15	58671765	-0.0992733	0.0124791	1.78901e-15	T	0.662621	intron_variant	-0.0176023	P02649_E7ERP7_H0Y7L5_E9PEV4	protein_group	APOE	19:45409011-45412650	Trans
rs261342	LIPC	15:58731153	15	58731153	-0.106195	0.0141521	6.19737e-14	C	0.772331	intron_variant	0	P02649_E7ERP7_H0Y7L5_E9PEV4	protein_group	APOE	19:45409011-45412650	Trans
rs112422902	PVRL2	19:45369203	19	45369203	-0.452987	0.0417234	1.84903e-27	A	0.024576	intron_variant	0.146226	P02649_E7ERP7_H0Y7L5_E9PEV4	protein_group	APOE	19:45409011-45412650	Cis
rs741780	APOE	19:45404431	19	45404431	0.387602	0.0172364	5.51526e-112	C	0.408746	upstream_gene_variant	0.629992	P02649_E7ERP7_H0Y7L5_E9PEV4	protein_group	APOE	19:45409011-45412650	Cis
rs440446	APOE	19:45409167	19	45409167	-0.414779	0.0168331	4.6296e-134	G	0.628567	intron_variant	0.228483	P02649_E7ERP7_H0Y7L5_E9PEV4	protein_group	APOE	19:45409011-45412650	Cis
rs7412	APOE	19:45412079	19	45412079	-1.03698	0.0285482	6.81723e-289	T	0.075424	missense_variant	0.0280056	P02649_E7ERP7_H0Y7L5_E9PEV4	protein_group	APOE	19:45409011-45412650	Cis
rs5112	APOC1P1	19:45430280	19	45430280	0.182718	0.0135425	1.73746e-41	G	0.516994	non_coding_transcript_exon_variant	-0.155461	P02649_E7ERP7_H0Y7L5_E9PEV4	protein_group	APOE	19:45409011-45412650	Cis
rs35136575	APOC1P1	19:45439163	19	45439163	-0.194939	0.0147026	4.01436e-40	G	0.212537	downstream_gene_variant	0	P02649_E7ERP7_H0Y7L5_E9PEV4	protein_group	APOE	19:45409011-45412650	Cis
rs13284054	ABCA1	9:107669073	9	107669073	-0.11588	0.0174837	3.40534e-11	C	0.128467	intron_variant	0	P02649_H0Y7L5	protein_group	APOE	19:45409011-45412650	Trans
rs1601934	ALDH1A2	15:58671721	15	58671721	-0.124206	0.0127898	2.69778e-22	A	0.694845	intron_variant	0.00974373	P02649_H0Y7L5	protein_group	APOE	19:45409011-45412650	Trans
rs1800588	LIPC	15:58723675	15	58723675	0.126822	0.014109	2.5022e-19	T	0.225906	upstream_gene_variant	0	P02649_H0Y7L5	protein_group	APOE	19:45409011-45412650	Trans
rs10401969	SUGP1	19:19407718	19	19407718	-0.156751	0.0238116	4.61135e-11	C	0.0647157	intron_variant	0	P02649_H0Y7L5	protein_group	APOE	19:45409011-45412650	Trans
rs429358	APOE	19:45411941	19	45411941	-0.262066	0.0166455	7.56018e-56	C	0.1571	missense_variant	-0.125595	P02649_H0Y7L5	protein_group	APOE	19:45409011-45412650	Cis
rs7412	APOE	19:45412079	19	45412079	0.800639	0.0238387	2.7132e-247	T	0.075424	missense_variant	0.0463259	P02649_H0Y7L5	protein_group	APOE	19:45409011-45412650	Cis
rs8106813	APOC1P1	19:45431658	19	45431658	0.184573	0.0122358	2.04451e-51	G	0.477486	intron_variant,non_coding_transcript_variant	-0.169819	P02649_H0Y7L5	protein_group	APOE	19:45409011-45412650	Cis
rs35136575	APOC1P1	19:45439163	19	45439163	-0.225011	0.0148401	6.27825e-52	G	0.212537	downstream_gene_variant	0	P02649_H0Y7L5	protein_group	APOE	19:45409011-45412650	Cis
rs4073054	NR1I3	1:161200487	1	161200487	0.14702	0.0123512	1.13722e-32	A	0.635351	intron_variant	0	P02652_V9GYM3_V9GYG9_V9GYE3	protein_group	APOA2	1:161193421-161192082	Cis
rs11846959	SERPINA1	14:94846316	14	94846316	-0.159556	0.0135521	5.34224e-32	A	0.254007	intron_variant	0	P02652_V9GYM3_V9GYG9_V9GYE3	protein_group	APOA2	1:161193421-161192082	Trans
rs11076175	CETP	16:57006378	16	57006378	-0.100549	0.0155517	1.00985e-10	G	0.179049	intron_variant	0	P02652_V9GYM3_V9GYG9_V9GYE3	protein_group	APOA2	1:161193421-161192082	Trans
rs2502807	-	1:161217693	1	161217693	0.113933	0.012228	1.19233e-20	A	0.626837	intergenic_variant	0	P02652_V9GYM3_V9GYS1_V9GYG9_V9GYC1	protein_group	APOA2	1:161193421-161192082	Cis
rs11846959	SERPINA1	14:94846316	14	94846316	-0.253044	0.0135861	2.00658e-77	A	0.254007	intron_variant	0	P02652_V9GYM3_V9GYS1_V9GYG9_V9GYC1	protein_group	APOA2	1:161193421-161192082	Trans
rs4073054	NR1I3	1:161200487	1	161200487	0.162016	0.0122912	1.12273e-39	A	0.635351	intron_variant	0	P02652_V9GYM3_V9GYS1_V9GYG9_V9GYC1_V9GYE3	protein_group	APOA2	1:161193421-161192082	Cis
rs11122449	GALNT2	1:230300481	1	230300481	0.0950748	0.0137213	4.23862e-12	T	0.749019	intron_variant	0	P02652_V9GYM3_V9GYS1_V9GYG9_V9GYC1_V9GYE3	protein_group	APOA2	1:161193421-161192082	Trans
rs261290	ALDH1A2	15:58678720	15	58678720	-0.0810837	0.0125361	9.93121e-11	C	0.656003	intron_variant	0	P02652_V9GYM3_V9GYS1_V9GYG9_V9GYC1_V9GYE3	protein_group	APOA2	1:161193421-161192082	Trans
rs5112	APOC1P1	19:45430280	19	45430280	0.168957	0.0117311	4.98874e-47	G	0.516994	non_coding_transcript_exon_variant	0	P02654_K7EJI9_K7ERI9_K7EKP1_K7ELM9_K7EPF9	protein_group	APOC1	19:45417504-45422606	Cis
rs115383270	RP11-5K23.5	1:161531340	1	161531340	-0.171478	0.0243137	1.75429e-12	A	0.0620552	upstream_gene_variant	0	P02654_K7EJI9_K7ERI9_K7ELM9_K7EPF9	protein_group	APOC1	19:45417504-45422606	Trans
rs115975731	AC096579.7	2:89131386	2	89131386	-0.472684	0.0375662	2.62935e-36	A	0.0252411	intron_variant,non_coding_transcript_variant	0	P02654_K7EJI9_K7ERI9_K7ELM9_K7EPF9	protein_group	APOC1	19:45417504-45422606	Trans
rs17090693	SERPINA1	14:94841331	14	94841331	0.0951763	0.0133471	9.97309e-13	C	0.251713	downstream_gene_variant	0	P02654_K7EJI9_K7ERI9_K7ELM9_K7EPF9	protein_group	APOC1	19:45417504-45422606	Trans
rs148186519	IGLC1	22:23241772	22	23241772	-0.364997	0.0507699	6.51518e-13	C	0.0140339	downstream_gene_variant	0.151972	P02654_K7EJI9_K7ERI9_K7ELM9_K7EPF9	protein_group	APOC1	19:45417504-45422606	Trans
rs436254	IGLJ2	22:23243668	22	23243668	-0.213621	0.0138514	1.15919e-53	G	0.246392	downstream_gene_variant	0	P02654_K7EJI9_K7ERI9_K7ELM9_K7EPF9	protein_group	APOC1	19:45417504-45422606	Trans
rs11846959	SERPINA1	14:94846316	14	94846316	0.0951063	0.0132325	6.60714e-13	A	0.254007	intron_variant	0	P02654_K7ERI9	protein_group	APOC1	19:45417504-45422606	Trans
rs5112	APOC1P1	19:45430280	19	45430280	0.193969	0.0117867	7.52754e-61	G	0.516994	non_coding_transcript_exon_variant	0	P02654_K7ERI9	protein_group	APOC1	19:45417504-45422606	Cis
rs6882345	-	5:156397673	5	156397673	0.0793865	0.0118857	2.40272e-11	A	0.632192	intergenic_variant	0	P02655_K7ER74_A0A024R0T9	protein_group	APOC2	19:45449243-45452822	Trans
rs964184	ZNF259	11:116648917	11	116648917	-0.112304	0.017331	9.1743e-11	C	0.873961	3_prime_UTR_variant	0	P02655_K7ER74_A0A024R0T9	protein_group	APOC2	19:45449243-45452822	Trans
rs11846959	SERPINA1	14:94846316	14	94846316	0.164085	0.0130511	2.98943e-36	A	0.254007	intron_variant	0	P02655_K7ER74_A0A024R0T9	protein_group	APOC2	19:45449243-45452822	Trans
rs5112	APOC1P1	19:45430280	19	45430280	0.260796	0.0116868	2.61581e-110	G	0.516994	non_coding_transcript_exon_variant	-0.0595979	P02655_K7ER74_A0A024R0T9	protein_group	APOC2	19:45449243-45452822	Cis
rs2288911	APOC2	19:45449284	19	45449284	0.144118	0.0114637	3.0239e-36	G	0.505387	5_prime_UTR_variant	0	P02655_K7ER74_A0A024R0T9	protein_group	APOC2	19:45449243-45452822	Cis
rs6882345	-	5:156397673	5	156397673	0.083213	0.0118505	2.18849e-12	A	0.632192	intergenic_variant	0	P02655_K7ER74_Q6P163_A0A024R0T9	protein_group	APOC2	19:45449243-45452822	Trans
rs5112	APOC1P1	19:45430280	19	45430280	0.26456	0.0116573	5.04971e-114	G	0.516994	non_coding_transcript_exon_variant	-0.0595979	P02655_K7ER74_Q6P163_A0A024R0T9	protein_group	APOC2	19:45449243-45452822	Cis
rs2288911	APOC2	19:45449284	19	45449284	0.146332	0.0114298	1.5841e-37	G	0.505387	5_prime_UTR_variant	0	P02655_K7ER74_Q6P163_A0A024R0T9	protein_group	APOC2	19:45449243-45452822	Cis
rs17090719	SERPINA1	14:94846661	14	94846661	-0.190507	0.012824	6.40425e-50	C	0.269006	intron_variant	0	P02655_V9GYJ8_K7ER74_A0A024R0T9	protein_group	APOC2	19:45449243-45452822	Trans
rs5112	APOC1P1	19:45430280	19	45430280	0.245463	0.0116325	7.70731e-99	G	0.516994	non_coding_transcript_exon_variant	-0.0595979	P02655_V9GYJ8_K7ER74_A0A024R0T9	protein_group	APOC2	19:45449243-45452822	Cis
rs2288911	APOC2	19:45449284	19	45449284	0.131431	0.0114225	1.22562e-30	G	0.505387	5_prime_UTR_variant	0	P02655_V9GYJ8_K7ER74_A0A024R0T9	protein_group	APOC2	19:45449243-45452822	Cis
rs1042034	APOB	2:21225281	2	21225281	0.0950555	0.0140455	1.30865e-11	T	0.8001	missense_variant	0	P02655_V9GYJ8_K7ER74_Q6P163_A0A024R0T9	protein_group	APOC2	19:45449243-45452822	Trans
rs6882345	-	5:156397673	5	156397673	0.0948043	0.0117849	8.65488e-16	A	0.632192	intergenic_variant	0	P02655_V9GYJ8_K7ER74_Q6P163_A0A024R0T9	protein_group	APOC2	19:45449243-45452822	Trans
rs964184	ZNF259	11:116648917	11	116648917	-0.12139	0.0171771	1.58341e-12	C	0.873961	3_prime_UTR_variant	0	P02655_V9GYJ8_K7ER74_Q6P163_A0A024R0T9	protein_group	APOC2	19:45449243-45452822	Trans
rs5112	APOC1P1	19:45430280	19	45430280	0.330832	0.0118143	1.5077e-172	G	0.516994	non_coding_transcript_exon_variant	-0.155461	P02655_V9GYJ8_K7ER74_Q6P163_A0A024R0T9	protein_group	APOC2	19:45449243-45452822	Cis
rs35136575	APOC1P1	19:45439163	19	45439163	0.0960198	0.0139497	5.84872e-12	G	0.212537	downstream_gene_variant	0.0277882	P02655_V9GYJ8_K7ER74_Q6P163_A0A024R0T9	protein_group	APOC2	19:45449243-45452822	Cis
rs2288911	APOC2	19:45449284	19	45449284	0.171721	0.0113836	2.03464e-51	G	0.505387	5_prime_UTR_variant	0	P02655_V9GYJ8_K7ER74_Q6P163_A0A024R0T9	protein_group	APOC2	19:45449243-45452822	Cis
rs1781221	DOCK7	1:63006842	1	63006842	0.0787333	0.0119349	4.19925e-11	C	0.614666	intron_variant	0	P02656_B0YIW2	protein_group	APOC3	11:116700422-116703788	Trans
rs1260326	GCKR	2:27730940	2	27730940	-0.104217	0.0120047	3.91223e-18	C	0.618956	missense_variant,splice_region_variant	0	P02656_B0YIW2	protein_group	APOC3	11:116700422-116703788	Trans
rs964184	ZNF259	11:116648917	11	116648917	-0.153003	0.0176061	3.61386e-18	C	0.873961	3_prime_UTR_variant	-0.00473422	P02656_B0YIW2	protein_group	APOC3	11:116700422-116703788	Cis
rs187929675	RNF214	11:117111368	11	117111368	-0.449955	0.0523631	8.47434e-18	T	0.0125042	intron_variant	0	P02656_B0YIW2	protein_group	APOC3	11:116700422-116703788	Cis
rs11846959	SERPINA1	14:94846316	14	94846316	-0.159563	0.0132377	1.85443e-33	A	0.254007	intron_variant	0	P02656_B0YIW2	protein_group	APOC3	11:116700422-116703788	Trans
rs149903077	DGKZ	11:46349696	11	46349696	0.489872	0.0592632	1.38476e-16	T	0.0102095	upstream_gene_variant	0	P02671	uniquely_mapped_protein	FGA	4:155511918-155504278	Trans
rs35988834	RP11-740C1.2	1:159531663	1	159531663	-0.47653	0.0355865	6.84645e-41	C	0.026272	downstream_gene_variant	-0.0640567	P02743	uniquely_mapped_protein	APCS	1:159557615-159558655	Cis
rs28383573	APCS	1:159558672	1	159558672	0.155318	0.0188268	1.5864e-16	T	0.102494	downstream_gene_variant	0	P02743	uniquely_mapped_protein	APCS	1:159557615-159558655	Cis
rs2073333	SERPINA1	14:94844562	14	94844562	-0.344483	0.0132898	3.8763e-148	T	0.254041	3_prime_UTR_variant	-0.136468	P02743	uniquely_mapped_protein	APCS	1:159557615-159558655	Trans
rs17580	SERPINA1	14:94847262	14	94847262	0.216417	0.0269722	1.02614e-15	A	0.0473562	missense_variant	0	P02743	uniquely_mapped_protein	APCS	1:159557615-159558655	Trans
rs12146727	C1S	12:7170336	12	7170336	-0.141618	0.0170241	8.89519e-17	A	0.136182	missense_variant	0	P02745_X6RLJ0	protein_group	C1QA	1:22962999-22966101	Trans
rs1303	SERPINA1	14:94844843	14	94844843	-0.117748	0.0131863	4.27605e-19	G	0.254074	missense_variant	0	P02745_X6RLJ0	protein_group	C1QA	1:22962999-22966101	Trans
rs11229077	-	11:57399072	11	57399072	-0.0949657	0.0129726	2.47066e-13	T	0.282807	intergenic_variant	0	P02746_D6R934_A0A0A0MSV6	protein_group	C1QB	1:22979255-22988031	Trans
rs10849546	C1S	12:7176204	12	7176204	-0.440608	0.0175601	6.17146e-139	A	0.136182	intron_variant	0	P02746_D6R934_A0A0A0MSV6	protein_group	C1QB	1:22979255-22988031	Trans
rs11846959	SERPINA1	14:94846316	14	94846316	0.121706	0.0133457	7.54838e-20	A	0.254007	intron_variant	0	P02746_D6R934_A0A0A0MSV6	protein_group	C1QB	1:22979255-22988031	Trans
rs10150960	IGHGP	14:106129521	14	106129521	0.13786	0.0203932	1.37915e-11	G	0.908547	downstream_gene_variant	0	P02746_D6R934_A0A0A0MSV6	protein_group	C1QB	1:22979255-22988031	Trans
rs6781444	TF	3:133501718	3	133501718	0.119896	0.0157427	2.61738e-14	C	0.170236	downstream_gene_variant	0	P02746_D6R934_D6RGJ1_A0A0A0MSV6	protein_group	C1QB	1:22979255-22988031	Trans
rs28362947	SERPING1	11:57369008	11	57369008	-0.105892	0.0131198	6.96279e-16	G	0.279448	intron_variant	0	P02746_D6R934_D6RGJ1_A0A0A0MSV6	protein_group	C1QB	1:22979255-22988031	Trans
rs12371227	C1S	12:7176978	12	7176978	-0.44237	0.0176454	1.05627e-138	T	0.137014	intron_variant	0	P02746_D6R934_D6RGJ1_A0A0A0MSV6	protein_group	C1QB	1:22979255-22988031	Trans
rs11846959	SERPINA1	14:94846316	14	94846316	0.194345	0.0135002	5.50872e-47	A	0.254007	intron_variant	0	P02746_D6R934_D6RGJ1_A0A0A0MSV6	protein_group	C1QB	1:22979255-22988031	Trans
rs7150765	IGHG3	14:106232168	14	106232168	0.0944855	0.0128796	2.19929e-13	G	0.697672	downstream_gene_variant	0	P02746_D6R934_D6RGJ1_A0A0A0MSV6	protein_group	C1QB	1:22979255-22988031	Trans
rs11229077	-	11:57399072	11	57399072	-0.15211	0.0131833	8.47573e-31	T	0.282807	intergenic_variant	0	P02747	uniquely_mapped_protein	C1QC	1:22970123-22974603	Trans
rs10849546	C1S	12:7176204	12	7176204	-0.627064	0.0182121	8.61465e-260	A	0.136182	intron_variant	0	P02747	uniquely_mapped_protein	C1QC	1:22970123-22974603	Trans
rs11846959	SERPINA1	14:94846316	14	94846316	0.166663	0.0135568	9.79808e-35	A	0.254007	intron_variant	0	P02747	uniquely_mapped_protein	C1QC	1:22970123-22974603	Trans
rs2853880	IGHG3	14:106239868	14	106239868	-0.129309	0.0131631	8.91114e-23	G	0.285767	upstream_gene_variant	0	P02747	uniquely_mapped_protein	C1QC	1:22970123-22974603	Trans
rs142388828	OSMR	5:38881358	5	38881358	-0.510976	0.0586111	2.82933e-18	C	0.0100765	intron_variant	-0.0080906	P02748	uniquely_mapped_protein	C9	5:39424970-39284364	Cis
rs75490118	FYB	5:39230658	5	39230658	-0.442303	0.0523332	2.87149e-17	G	0.0127369	intron_variant	-0.0196823	P02748	uniquely_mapped_protein	C9	5:39424970-39284364	Cis
rs835209	C9	5:39350363	5	39350363	0.293456	0.0318482	3.13531e-20	T	0.0356834	intron_variant	0.0491624	P02748	uniquely_mapped_protein	C9	5:39424970-39284364	Cis
rs696766	C9	5:39356126	5	39356126	-0.289372	0.0258076	3.53433e-29	G	0.941902	intron_variant	0.241827	P02748	uniquely_mapped_protein	C9	5:39424970-39284364	Cis
rs1971419	C9	5:39361303	5	39361303	0.0859396	0.0123335	3.21517e-12	A	0.493881	intron_variant	0	P02748	uniquely_mapped_protein	C9	5:39424970-39284364	Cis
rs11846959	SERPINA1	14:94846316	14	94846316	0.125258	0.0131931	2.21957e-21	A	0.254007	intron_variant	0	P02749	uniquely_mapped_protein	APOH	17:64252643-64208151	Trans
rs149424711	CEP112	17:64091567	17	64091567	-0.656341	0.0686338	1.14447e-21	C	0.0128035	intron_variant	0.623024	P02749	uniquely_mapped_protein	APOH	17:64252643-64208151	Cis
rs8178824	APOH	17:64224775	17	64224775	-1.16856	0.0518541	1.862e-112	T	0.026139	intron_variant	-0.0500469	P02749	uniquely_mapped_protein	APOH	17:64252643-64208151	Cis
rs11867410	APOH	17:64227363	17	64227363	0.795085	0.0309893	3.55636e-145	C	0.0396408	upstream_gene_variant	-0.11915	P02749	uniquely_mapped_protein	APOH	17:64252643-64208151	Cis
rs7215391	APOH	17:64232022	17	64232022	0.157352	0.0135783	4.71332e-31	T	0.27017	intron_variant	-0.16085	P02749	uniquely_mapped_protein	APOH	17:64252643-64208151	Cis
rs77624762	APOH	17:64235007	17	64235007	-0.254938	0.0248855	1.25364e-24	A	0.0590289	intron_variant	-0.00731503	P02749	uniquely_mapped_protein	APOH	17:64252643-64208151	Cis
rs117791307	PRKCA	17:64636808	17	64636808	-0.440944	0.0614272	7.05723e-13	T	0.0102095	intron_variant,NMD_transcript_variant	0	P02749	uniquely_mapped_protein	APOH	17:64252643-64208151	Cis
rs17090693	SERPINA1	14:94841331	14	94841331	0.120346	0.0132564	1.10277e-19	C	0.251713	downstream_gene_variant	0	P02749_J3KS17	protein_group	APOH	17:64252643-64208151	Trans
rs78505239	APOH	17:64213330	17	64213330	0.636527	0.0312242	2.23847e-92	A	0.0395078	intron_variant	-0.0498952	P02749_J3KS17	protein_group	APOH	17:64252643-64208151	Cis
rs8178824	APOH	17:64224775	17	64224775	-1.34184	0.0392916	1.30006e-255	T	0.026139	intron_variant	-0.0317578	P02749_J3KS17	protein_group	APOH	17:64252643-64208151	Cis
rs114248359	APOH	17:64224952	17	64224952	-0.28277	0.025249	4.11262e-29	A	0.0583971	intron_variant	-0.194385	P02749_J3KS17	protein_group	APOH	17:64252643-64208151	Cis
rs8064837	APOH	17:64242703	17	64242703	0.12709	0.0125105	3.03225e-24	C	0.545195	intron_variant	0	P02749_J3KS17	protein_group	APOH	17:64252643-64208151	Cis
rs2239652	SERPINA1	14:94848273	14	94848273	0.0932815	0.0128206	3.4414e-13	A	0.26874	intron_variant	0	P02749_J3QLI0_J3KS17	protein_group	APOH	17:64252643-64208151	Trans
rs78505239	APOH	17:64213330	17	64213330	0.826458	0.0309492	4.26597e-157	A	0.0395078	intron_variant	-0.0498952	P02749_J3QLI0_J3KS17	protein_group	APOH	17:64252643-64208151	Cis
rs8178824	APOH	17:64224775	17	64224775	-1.46907	0.0389465	1e-300	T	0.026139	intron_variant	-0.0324602	P02749_J3QLI0_J3KS17	protein_group	APOH	17:64252643-64208151	Cis
rs77624762	APOH	17:64235007	17	64235007	-0.285087	0.0248548	1.8651e-30	A	0.0590289	intron_variant	-0.198666	P02749_J3QLI0_J3KS17	protein_group	APOH	17:64252643-64208151	Cis
rs9972930	APOH	17:64250624	17	64250624	0.123365	0.0124705	4.48677e-23	G	0.378583	intron_variant	0	P02749_J3QLI0_J3KS17	protein_group	APOH	17:64252643-64208151	Cis
rs11846959	SERPINA1	14:94846316	14	94846316	0.0890924	0.013407	3.02764e-11	A	0.254007	intron_variant	0	P02749_J3QLI0_J3QRN2	protein_group	APOH	17:64252643-64208151	Trans
rs8178859	APOH	17:64211137	17	64211137	0.469303	0.0315111	3.64503e-50	G	0.0392418	intron_variant	-0.203437	P02749_J3QLI0_J3QRN2	protein_group	APOH	17:64252643-64208151	Cis
rs8178844	APOH	17:64218459	17	64218459	0.0822574	0.0122825	2.12586e-11	A	0.514799	intron_variant	-0.155525	P02749_J3QLI0_J3QRN2	protein_group	APOH	17:64252643-64208151	Cis
rs8178824	APOH	17:64224775	17	64224775	-1.10003	0.0390144	6.6264e-175	T	0.026139	intron_variant	0	P02749_J3QLI0_J3QRN2	protein_group	APOH	17:64252643-64208151	Cis
rs11846959	SERPINA1	14:94846316	14	94846316	-0.126638	0.0131711	6.92065e-22	A	0.254007	intron_variant	0	P02749_J3QRN2	protein_group	APOH	17:64252643-64208151	Trans
rs78505239	APOH	17:64213330	17	64213330	0.676374	0.0307695	4.28642e-107	A	0.0395078	intron_variant	-0.0498952	P02749_J3QRN2	protein_group	APOH	17:64252643-64208151	Cis
rs8178824	APOH	17:64224775	17	64224775	-1.4023	0.0407563	1.98118e-259	T	0.026139	intron_variant	-0.0324602	P02749_J3QRN2	protein_group	APOH	17:64252643-64208151	Cis
rs77624762	APOH	17:64235007	17	64235007	-0.323579	0.0246544	2.38097e-39	A	0.0590289	intron_variant	-0.120005	P02749_J3QRN2	protein_group	APOH	17:64252643-64208151	Cis
rs34386139	APOH	17:64246325	17	64246325	-0.139142	0.0157466	9.89278e-19	T	0.2001	intron_variant	0	P02749_J3QRN2	protein_group	APOH	17:64252643-64208151	Cis
rs11208700	-	1:66133443	1	66133443	-0.0734414	0.0112111	5.72409e-11	T	0.531659	intergenic_variant	0	P02750	uniquely_mapped_protein	LRG1	19:4540486-4536421	Trans
rs74935486	-	4:106245781	4	106245781	-0.106541	0.0162899	6.13973e-11	C	0.138643	intergenic_variant	0	P02750	uniquely_mapped_protein	LRG1	19:4540486-4536421	Trans
rs12824533	-	12:11791685	12	11791685	-0.0741688	0.0113854	7.29966e-11	G	0.395577	intergenic_variant	0	P02750	uniquely_mapped_protein	LRG1	19:4540486-4536421	Trans
rs8105192	SEMA6B	19:4547371	19	4547371	-0.459887	0.0118604	1e-300	G	0.487263	intron_variant	0	P02750	uniquely_mapped_protein	LRG1	19:4540486-4536421	Cis
rs1250258	FN1	2:216300185	2	216300185	0.392176	0.0135675	1.01528e-183	T	0.738477	intron_variant	0	P02751	uniquely_mapped_protein	FN1	2:216300895-216225163	Cis
rs1250258	FN1	2:216300185	2	216300185	0.400817	0.0135723	1.11897e-191	T	0.738477	intron_variant	0	P02751_H0Y7Z1	protein_group	FN1	2:216300895-216225163	Cis
rs10882283	RBP4	10:95360964	10	95360964	-0.0997587	0.011749	2.05155e-17	C	0.383771	5_prime_UTR_variant	0	P02753_Q5VY30	protein_group	RBP4	10:95361501-95351444	Cis
rs1667225	RP11-75N4.2	18:29139002	18	29139002	0.0753441	0.0114815	5.30036e-11	T	0.533622	upstream_gene_variant	0	P02753_Q5VY30	protein_group	RBP4	10:95361501-95351444	Trans
rs869463	C3orf22	3:126268918	3	126268918	-0.117027	0.0134966	4.28801e-18	A	0.254706	synonymous_variant	0	P02760	uniquely_mapped_protein	AMBP	9:116840752-116822407	Trans
rs35524242	ITIH2	10:7772035	10	7772035	-0.179459	0.0273278	5.13736e-11	G	0.0504822	missense_variant	-0.0146099	P02760	uniquely_mapped_protein	AMBP	9:116840752-116822407	Trans
rs78758983	TAF3	10:7890836	10	7890836	-0.671119	0.0520516	4.90698e-38	G	0.013136	intron_variant	0	P02760	uniquely_mapped_protein	AMBP	9:116840752-116822407	Trans
rs2073333	SERPINA1	14:94844562	14	94844562	-0.281927	0.0136316	5.03943e-95	T	0.254041	3_prime_UTR_variant	0	P02760	uniquely_mapped_protein	AMBP	9:116840752-116822407	Trans
rs6768289	CHST13	3:126256216	3	126256216	-0.114796	0.0135089	1.93162e-17	A	0.252478	intron_variant	0	P02760_S4R471	protein_group	AMBP	9:116840752-116822407	Trans
rs78758983	TAF3	10:7890836	10	7890836	-0.693742	0.0519757	1.22618e-40	G	0.013136	intron_variant	0	P02760_S4R471	protein_group	AMBP	9:116840752-116822407	Trans
rs1303	SERPINA1	14:94844843	14	94844843	0.100675	0.0134326	6.6388e-14	G	0.254074	missense_variant	0	P02760_S4R471	protein_group	AMBP	9:116840752-116822407	Trans
rs10982156	ORM1	9:117088064	9	117088064	0.734657	0.0272386	3.22257e-160	A	0.0766877	intron_variant	0.523207	P02763	uniquely_mapped_protein	ORM1	9:117085336-117088755	Cis
rs117421574	DFNB31	9:117167608	9	117167608	0.212371	0.0237288	3.55695e-19	T	0.0971733	intron_variant	0	P02763	uniquely_mapped_protein	ORM1	9:117085336-117088755	Cis
rs1303	SERPINA1	14:94844843	14	94844843	-0.295383	0.0137999	1.20704e-101	G	0.254074	missense_variant	-0.136123	P02763	uniquely_mapped_protein	ORM1	9:117085336-117088755	Trans
rs17580	SERPINA1	14:94847262	14	94847262	0.194669	0.0282213	5.27567e-12	A	0.0473562	missense_variant	0	P02763	uniquely_mapped_protein	ORM1	9:117085336-117088755	Trans
rs4917	AHSG	3:186337713	3	186337713	0.565073	0.0135915	1e-300	C	0.642168	missense_variant	0.270354	P02765	uniquely_mapped_protein	AHSG	3:186330712-186339107	Cis
rs6787344	AHSG	3:186339841	3	186339841	-0.154271	0.0189312	3.66825e-16	C	0.11553	downstream_gene_variant	0	P02765	uniquely_mapped_protein	AHSG	3:186330712-186339107	Cis
rs13107325	SLC39A8	4:103188709	4	103188709	0.236981	0.0218548	2.14231e-27	T	0.0793149	missense_variant	0	P02765	uniquely_mapped_protein	AHSG	3:186330712-186339107	Trans
rs2077119	AHSG	3:186330462	3	186330462	0.197057	0.0221797	6.41709e-19	G	0.455637	upstream_gene_variant	-0.169971	P02765_C9JV77	protein_group	AHSG	3:186330712-186339107	Cis
rs2282663	AHSG	3:186334001	3	186334001	0.23393	0.0346898	1.54633e-11	C	0.0363153	intron_variant	0.141888	P02765_C9JV77	protein_group	AHSG	3:186330712-186339107	Cis
rs4918	AHSG	3:186338382	3	186338382	0.18196	0.0231124	3.4673e-15	C	0.642168	missense_variant	-0.0846081	P02765_C9JV77	protein_group	AHSG	3:186330712-186339107	Cis
rs9854792	AHSG	3:186341608	3	186341608	-0.227333	0.0211417	5.74751e-27	T	0.201796	downstream_gene_variant	0.208009	P02765_C9JV77	protein_group	AHSG	3:186330712-186339107	Cis
rs1447668	-	3:186344360	3	186344360	0.505195	0.0275241	3.03187e-75	T	0.875091	intergenic_variant	0.149853	P02765_C9JV77	protein_group	AHSG	3:186330712-186339107	Cis
rs9870756	-	3:186344614	3	186344614	-0.578706	0.0277193	8.60732e-97	T	0.143332	intergenic_variant	0	P02765_C9JV77	protein_group	AHSG	3:186330712-186339107	Cis
rs112635299	SERPINA1	14:94838142	14	94838142	0.290756	0.0444304	5.98617e-11	T	0.0166279	downstream_gene_variant	0	P02765_C9JV77	protein_group	AHSG	3:186330712-186339107	Trans
rs2073333	SERPINA1	14:94844562	14	94844562	0.148261	0.0131014	1.08831e-29	T	0.254041	3_prime_UTR_variant	0	P02766_A0A087WT59	protein_group	TTR	18:29171689-29178974	Trans
rs704	VTN	17:26694861	17	26694861	0.114578	0.0112007	1.46168e-24	A	0.49009	missense_variant	0	P02766_A0A087WV45_A0A087WT59	protein_group	TTR	18:29171689-29178974	Trans
rs11846959	SERPINA1	14:94846316	14	94846316	0.408366	0.0139011	1.09555e-189	A	0.254007	intron_variant	0	P02768_A0A0C4DGB6_D6RHD5_H0YA55_B7WNR0	protein_group	ALB	4:74262831-74287129	Trans
rs28929474	SERPINA1	14:94844947	14	94844947	0.36672	0.0455576	8.30732e-16	T	0.0161623	missense_variant	-0.0777676	P02768_A0A0C4DGB6_D6RHD5_H7C013_H0YA55_B7WNR0	protein_group	ALB	4:74262831-74287129	Trans
rs11846959	SERPINA1	14:94846316	14	94846316	-0.289705	0.0134927	2.89055e-102	A	0.254007	intron_variant	-0.136458	P02768_A0A0C4DGB6_D6RHD5_H7C013_H0YA55_B7WNR0	protein_group	ALB	4:74262831-74287129	Trans
rs17580	SERPINA1	14:94847262	14	94847262	0.21165	0.0274853	1.35556e-14	A	0.0473562	missense_variant	0	P02768_A0A0C4DGB6_D6RHD5_H7C013_H0YA55_B7WNR0	protein_group	ALB	4:74262831-74287129	Trans
rs11846959	SERPINA1	14:94846316	14	94846316	-0.311993	0.0136754	3.31234e-115	A	0.254007	intron_variant	-0.136458	P02768_A0A0C4DGB6_H7C013_A0A087WWT3_B7WNR0_C9JKR2	protein_group	ALB	4:74262831-74287129	Trans
rs17580	SERPINA1	14:94847262	14	94847262	0.184034	0.0278896	4.14914e-11	A	0.0473562	missense_variant	0	P02768_A0A0C4DGB6_H7C013_A0A087WWT3_B7WNR0_C9JKR2	protein_group	ALB	4:74262831-74287129	Trans
rs1303	SERPINA1	14:94844843	14	94844843	-0.22545	0.0130195	3.54482e-67	G	0.254074	missense_variant	-0.0777795	P02768_D6RHD5_H0YA55_A0A087WWT3_B7WNR0_C9JKR2	protein_group	ALB	4:74262831-74287129	Trans
rs28929474	SERPINA1	14:94844947	14	94844947	0.328699	0.044706	1.94603e-13	T	0.0161623	missense_variant	0	P02768_D6RHD5_H0YA55_A0A087WWT3_B7WNR0_C9JKR2	protein_group	ALB	4:74262831-74287129	Trans
rs3755967	GC	4:72609398	4	72609398	-0.497913	0.0132097	1e-300	T	0.295577	intron_variant	0	P02774_D6RBJ7_D6RF35	protein_group	GC	4:72669758-72607410	Cis
rs28601761	RP11-136O12.2	8:126500031	8	126500031	-0.0748387	0.0115214	8.26768e-11	G	0.413701	intron_variant,non_coding_transcript_variant	0	P02774_D6RBJ7_D6RF35	protein_group	GC	4:72669758-72607410	Trans
rs4588	GC	4:72618323	4	72618323	-0.397773	0.0131008	1.7157e-202	T	0.294779	missense_variant	0	P02774_D6RBJ7_D6RF35_D6RF20	protein_group	GC	4:72669758-72607410	Cis
rs1303	SERPINA1	14:94844843	14	94844843	0.121754	0.0131492	2.05515e-20	G	0.254074	missense_variant	0	P02774_D6RBJ7_D6RF35_D6RF20	protein_group	GC	4:72669758-72607410	Trans
rs4588	GC	4:72618323	4	72618323	-0.452345	0.0132125	7.00703e-257	T	0.294779	missense_variant	0	P02774_D6RF35	protein_group	GC	4:72669758-72607410	Cis
rs2073333	SERPINA1	14:94844562	14	94844562	0.319184	0.0133475	2.22231e-126	T	0.254041	3_prime_UTR_variant	0	P02774_D6RF35	protein_group	GC	4:72669758-72607410	Trans
rs7758845	HBS1L	6:135428537	6	135428537	0.0860639	0.0132027	7.09491e-11	C	0.271666	upstream_gene_variant	0	P02775	uniquely_mapped_protein	PPBP	4:74853914-74852755	Trans
rs385893	-	9:4763176	9	4763176	0.0989194	0.0118767	8.16465e-17	C	0.510176	regulatory_region_variant	0	P02775	uniquely_mapped_protein	PPBP	4:74853914-74852755	Trans
rs10761731	JMJD1C	10:65027610	10	65027610	0.0799508	0.0119288	2.05155e-11	T	0.420319	intron_variant	0	P02775	uniquely_mapped_protein	PPBP	4:74853914-74852755	Trans
rs7137828	ATXN2	12:111932800	12	111932800	-0.0778372	0.0118631	5.33377e-11	T	0.495178	intron_variant	0	P02775	uniquely_mapped_protein	PPBP	4:74853914-74852755	Trans
rs11553699	RHOF	12:122216910	12	122216910	0.120468	0.0177673	1.19915e-11	G	0.127602	3_prime_UTR_variant	0	P02775	uniquely_mapped_protein	PPBP	4:74853914-74852755	Trans
rs11216316	PCSK7	11:117081500	11	117081500	0.150515	0.0202519	1.06859e-13	C	0.0913535	intron_variant	0	P02786_G3V0E5	protein_group	TFRC	3:195809060-195754054	Trans
rs12052498	-	2:190361911	2	190361911	0.0743171	0.0114504	8.56525e-11	A	0.51154	intergenic_variant	0	P02787	uniquely_mapped_protein	TF	3:133464800-133497850	Trans
rs10935085	TFP1	3:133459735	3	133459735	-0.149142	0.0134927	2.10694e-28	T	0.533489	intron_variant,non_coding_transcript_variant	0.542329	P02787	uniquely_mapped_protein	TF	3:133464800-133497850	Cis
rs8177248	TF	3:133479626	3	133479626	0.44665	0.0145209	9.23973e-208	T	0.348454	intron_variant	0	P02787	uniquely_mapped_protein	TF	3:133464800-133497850	Cis
rs2032451	HFE	6:26092170	6	26092170	-0.162822	0.0159028	1.33192e-24	T	0.159029	intron_variant	-0.149397	P02787	uniquely_mapped_protein	TF	3:133464800-133497850	Trans
rs79220007	HFE	6:26098474	6	26098474	-0.404948	0.0200401	8.5218e-91	C	0.0935484	downstream_gene_variant	0	P02787	uniquely_mapped_protein	TF	3:133464800-133497850	Trans
rs10935085	TFP1	3:133459735	3	133459735	-0.161292	0.0135789	1.53758e-32	T	0.533489	intron_variant,non_coding_transcript_variant	0.542659	P02787_C9JB55_F8WEK9_F8WCI6	protein_group	TF	3:133464800-133497850	Cis
rs8177262	TF	3:133480652	3	133480652	0.387754	0.0144697	3.43026e-158	A	0.348919	intron_variant	0	P02787_C9JB55_F8WEK9_F8WCI6	protein_group	TF	3:133464800-133497850	Cis
rs144861591	-	6:26072992	6	26072992	-0.35	0.0200843	5.18246e-68	T	0.0933156	intergenic_variant	-0.149002	P02787_C9JB55_F8WEK9_F8WCI6	protein_group	TF	3:133464800-133497850	Trans
rs2032451	HFE	6:26092170	6	26092170	-0.136038	0.0159464	1.45182e-17	T	0.159029	intron_variant	0	P02787_C9JB55_F8WEK9_F8WCI6	protein_group	TF	3:133464800-133497850	Trans
rs2073333	SERPINA1	14:94844562	14	94844562	0.217492	0.013134	1.36808e-61	T	0.254041	3_prime_UTR_variant	0	P02787_C9JB55_F8WEK9_F8WCI6	protein_group	TF	3:133464800-133497850	Trans
rs10935085	TFP1	3:133459735	3	133459735	-0.145124	0.0136438	2.01259e-26	T	0.533489	intron_variant,non_coding_transcript_variant	0.542209	P02787_C9JVG0	protein_group	TF	3:133464800-133497850	Cis
rs8177252	TF	3:133480174	3	133480174	0.387909	0.0145514	1.45272e-156	A	0.348653	intron_variant	0	P02787_C9JVG0	protein_group	TF	3:133464800-133497850	Cis
rs1799945	HFE	6:26091179	6	26091179	-0.143448	0.0160764	4.54251e-19	G	0.157732	missense_variant	-0.148191	P02787_C9JVG0	protein_group	TF	3:133464800-133497850	Trans
rs79220007	HFE	6:26098474	6	26098474	-0.365471	0.0201576	1.82444e-73	C	0.0935484	downstream_gene_variant	0	P02787_C9JVG0	protein_group	TF	3:133464800-133497850	Trans
rs9872999	TFP1	3:133457514	3	133457514	-0.134971	0.0136696	5.40855e-23	T	0.533522	intron_variant,non_coding_transcript_variant	0.54234	P02787_F8WC57_F8WEK9_F8WCI6	protein_group	TF	3:133464800-133497850	Cis
rs8177248	TF	3:133479626	3	133479626	0.27355	0.0144047	2.05029e-80	T	0.348454	intron_variant	0	P02787_F8WC57_F8WEK9_F8WCI6	protein_group	TF	3:133464800-133497850	Cis
rs2032451	HFE	6:26092170	6	26092170	-0.11574	0.0159868	4.49678e-13	T	0.159029	intron_variant	-0.150258	P02787_F8WC57_F8WEK9_F8WCI6	protein_group	TF	3:133464800-133497850	Trans
rs1800562	HFE	6:26093141	6	26093141	-0.248645	0.0199512	1.19268e-35	A	0.0941802	missense_variant	0	P02787_F8WC57_F8WEK9_F8WCI6	protein_group	TF	3:133464800-133497850	Trans
rs11846959	SERPINA1	14:94846316	14	94846316	0.110249	0.0130806	3.50267e-17	A	0.254007	intron_variant	0	P02787_F8WC57_F8WEK9_F8WCI6	protein_group	TF	3:133464800-133497850	Trans
rs10935085	TFP1	3:133459735	3	133459735	-0.152977	0.0135625	1.65855e-29	T	0.533489	intron_variant,non_coding_transcript_variant	0.542209	P02787_H7C5E8	protein_group	TF	3:133464800-133497850	Cis
rs8177252	TF	3:133480174	3	133480174	0.39685	0.014479	2.16407e-165	A	0.348653	intron_variant	0	P02787_H7C5E8	protein_group	TF	3:133464800-133497850	Cis
rs2032451	HFE	6:26092170	6	26092170	-0.128059	0.0159366	9.31836e-16	T	0.159029	intron_variant	-0.149397	P02787_H7C5E8	protein_group	TF	3:133464800-133497850	Trans
rs79220007	HFE	6:26098474	6	26098474	-0.358528	0.0200476	1.57618e-71	C	0.0935484	downstream_gene_variant	0	P02787_H7C5E8	protein_group	TF	3:133464800-133497850	Trans
rs2556106	CD302	2:160654524	2	160654524	-0.175505	0.0168974	2.85623e-25	T	0.860924	intron_variant	0	P02790	uniquely_mapped_protein	HPX	11:6463847-6452279	Trans
rs2682103	HPX	11:6447380	11	6447380	0.0961765	0.0138683	4.06196e-12	T	0.709378	downstream_gene_variant	0.354994	P02790	uniquely_mapped_protein	HPX	11:6463847-6452279	Cis
rs35862450	HPX	11:6462087	11	6462087	0.324599	0.0151193	3.02345e-102	A	0.234752	intron_variant	0	P02790	uniquely_mapped_protein	HPX	11:6463847-6452279	Cis
rs1132990	FCGRT	19:50028163	19	50028163	0.100759	0.0152805	4.28196e-11	G	0.178517	intron_variant	0	P02790	uniquely_mapped_protein	HPX	11:6463847-6452279	Trans
rs2556106	CD302	2:160654524	2	160654524	-0.168249	0.0168615	1.89746e-23	T	0.860924	intron_variant	0	P02790_Q9BS19	protein_group	HPX	11:6463847-6452279	Trans
rs2723642	HPX	11:6450505	11	6450505	0.105457	0.0138648	2.82494e-14	C	0.713934	downstream_gene_variant	0.349179	P02790_Q9BS19	protein_group	HPX	11:6463847-6452279	Cis
rs35862450	HPX	11:6462087	11	6462087	0.311851	0.0150397	1.66564e-95	A	0.234752	intron_variant	0	P02790_Q9BS19	protein_group	HPX	11:6463847-6452279	Cis
rs11846959	SERPINA1	14:94846316	14	94846316	-0.260779	0.0133935	1.9504e-84	A	0.254007	intron_variant	0	P02790_Q9BS19	protein_group	HPX	11:6463847-6452279	Trans
rs710446	KNG1	3:186459927	3	186459927	0.160924	0.0120244	7.58435e-41	C	0.399568	missense_variant	0	P03951_H0Y596	protein_group	F11	4:187187099-187210835	Trans
rs925451	F11	4:187187569	4	187187569	0.154416	0.0120156	8.45265e-38	A	0.380313	intron_variant	0	P03951_H0Y596	protein_group	F11	4:187187099-187210835	Cis
rs4665972	SNX17	2:27598097	2	27598097	-0.0918559	0.0121288	3.6362e-14	C	0.618158	intron_variant	0	P03952_C9JCT1_E9PBC5_H0YAC1_C9J075	protein_group	KLKB1	4:187130133-187179625	Trans
rs5030044	KNG1	3:186449122	3	186449122	-0.179736	0.0196875	6.88347e-20	G	0.107848	intron_variant	-0.211841	P03952_C9JCT1_E9PBC5_H0YAC1_C9J075	protein_group	KLKB1	4:187130133-187179625	Trans
rs5030062	KNG1	3:186454180	3	186454180	0.347544	0.0134392	1.85308e-147	C	0.365481	intron_variant	0.256447	P03952_C9JCT1_E9PBC5_H0YAC1_C9J075	protein_group	KLKB1	4:187130133-187179625	Trans
rs115329695	RP11-573D15.8	3:186473704	3	186473704	0.394844	0.033535	5.31001e-32	G	0.034852	intron_variant,non_coding_transcript_variant	0	P03952_C9JCT1_E9PBC5_H0YAC1_C9J075	protein_group	KLKB1	4:187130133-187179625	Trans
rs7687961	CYP4V2	4:187122009	4	187122009	-0.148656	0.0153729	4.04451e-22	A	0.804223	intron_variant	0.205619	P03952_C9JCT1_E9PBC5_H0YAC1_C9J075	protein_group	KLKB1	4:187130133-187179625	Cis
rs2304595	KLKB1	4:187172280	4	187172280	0.323294	0.0129083	1.95726e-138	A	0.405254	intron_variant	-0.230953	P03952_C9JCT1_E9PBC5_H0YAC1_C9J075	protein_group	KLKB1	4:187130133-187179625	Cis
rs4253331	KLKB1	4:187179135	4	187179135	-0.194807	0.023423	9.02976e-17	C	0.0760226	intron_variant	0	P03952_C9JCT1_E9PBC5_H0YAC1_C9J075	protein_group	KLKB1	4:187130133-187179625	Cis
rs5030044	KNG1	3:186449122	3	186449122	-0.191617	0.0197747	3.32541e-22	G	0.107848	intron_variant	-0.211841	P03952_E9PBC5_H0YAC1	protein_group	KLKB1	4:187130133-187179625	Trans
rs5030062	KNG1	3:186454180	3	186454180	0.373976	0.0135793	5.81108e-167	C	0.365481	intron_variant	0.258498	P03952_E9PBC5_H0YAC1	protein_group	KLKB1	4:187130133-187179625	Trans
rs76438938	KNG1	3:186461524	3	186461524	0.452313	0.0335356	1.85223e-41	T	0.0352511	downstream_gene_variant	0	P03952_E9PBC5_H0YAC1	protein_group	KLKB1	4:187130133-187179625	Trans
rs7687961	CYP4V2	4:187122009	4	187122009	-0.161009	0.0154262	1.67436e-25	A	0.804223	intron_variant	0.13603	P03952_E9PBC5_H0YAC1	protein_group	KLKB1	4:187130133-187179625	Cis
rs4253243	KLKB1	4:187153511	4	187153511	-0.187678	0.0232538	6.97962e-16	C	0.078018	intron_variant	-0.230456	P03952_E9PBC5_H0YAC1	protein_group	KLKB1	4:187130133-187179625	Cis
rs2304595	KLKB1	4:187172280	4	187172280	0.386614	0.0130741	3.53361e-192	A	0.405254	intron_variant	0	P03952_E9PBC5_H0YAC1	protein_group	KLKB1	4:187130133-187179625	Cis
rs5030049	KNG1	3:186450863	3	186450863	-0.156722	0.0197607	2.17377e-15	C	0.107483	intron_variant	-0.211236	P03952_H0YAC1	protein_group	KLKB1	4:187130133-187179625	Trans
rs5030062	KNG1	3:186454180	3	186454180	0.330498	0.0134494	2.4323e-133	C	0.365481	intron_variant	0.258498	P03952_H0YAC1	protein_group	KLKB1	4:187130133-187179625	Trans
rs76438938	KNG1	3:186461524	3	186461524	0.40376	0.0334489	1.50427e-33	T	0.0352511	downstream_gene_variant	0	P03952_H0YAC1	protein_group	KLKB1	4:187130133-187179625	Trans
rs7687961	CYP4V2	4:187122009	4	187122009	-0.147103	0.0154287	1.5074e-21	A	0.804223	intron_variant	0.20449	P03952_H0YAC1	protein_group	KLKB1	4:187130133-187179625	Cis
rs4253304	KLKB1	4:187173571	4	187173571	0.321751	0.0129613	4.92915e-136	C	0.404955	intron_variant	-0.231278	P03952_H0YAC1	protein_group	KLKB1	4:187130133-187179625	Cis
rs4253331	KLKB1	4:187179135	4	187179135	-0.197767	0.0235164	4.1091e-17	C	0.0760226	intron_variant	0	P03952_H0YAC1	protein_group	KLKB1	4:187130133-187179625	Cis
rs11846959	SERPINA1	14:94846316	14	94846316	-0.21937	0.0134738	1.34233e-59	A	0.254007	intron_variant	0	P03952_P03951_E9PBC5_H0YAC1	protein_group	KLKB1	4:187130133-187179625	Trans
rs77303550	TXNL4B	16:72079657	16	72079657	0.441011	0.0169765	8.83497e-149	T	0.188427	intron_variant	-0.217185	P03952_P03951_E9PBC5_H0YAC1	protein_group	KLKB1	4:187130133-187179625	Trans
rs3794695	HP	16:72097827	16	72097827	-0.241275	0.0175856	7.69902e-43	T	0.177054	downstream_gene_variant	-0.132502	P03952_P03951_E9PBC5_H0YAC1	protein_group	KLKB1	4:187130133-187179625	Trans
rs116891509	HPR	16:72105560	16	72105560	0.213931	0.0235325	9.8261e-20	T	0.0754905	upstream_gene_variant	-0.0714203	P03952_P03951_E9PBC5_H0YAC1	protein_group	KLKB1	4:187130133-187179625	Trans
rs3815192	DHX38	16:72142111	16	72142111	0.293828	0.0260143	1.3911e-29	G	0.0568341	splice_polypyrimidine_tract_variant,intron_variant	0.147424	P03952_P03951_E9PBC5_H0YAC1	protein_group	KLKB1	4:187130133-187179625	Trans
rs9302635	DHX38	16:72144174	16	72144174	0.296388	0.0167436	4.07846e-70	C	0.189957	intron_variant	0	P03952_P03951_E9PBC5_H0YAC1	protein_group	KLKB1	4:187130133-187179625	Trans
rs12975366	LILRB5	19:54759361	19	54759361	0.0783951	0.0120752	8.45569e-11	C	0.393848	missense_variant	0	P03952_P03951_E9PBC5_H0YAC1	protein_group	KLKB1	4:187130133-187179625	Trans
rs2808468	C4BPA	1:207280703	1	207280703	0.381104	0.0173267	3.20536e-107	G	0.114433	intron_variant	0.0372326	P04003	uniquely_mapped_protein	C4BPA	1:207277607-207318317	Cis
rs61821041	C4BPAP1	1:207352581	1	207352581	0.371568	0.0532813	3.08714e-12	G	0.0107749	intron_variant,non_coding_transcript_variant	0	P04003	uniquely_mapped_protein	C4BPA	1:207277607-207318317	Cis
rs150611042	ORM1	9:117083803	9	117083803	-0.189939	0.0204283	1.43319e-20	A	0.0780845	upstream_gene_variant	0	P04003	uniquely_mapped_protein	C4BPA	1:207277607-207318317	Trans
rs2239651	SERPINA1	14:94848547	14	94848547	-0.103405	0.0122171	2.58514e-17	C	0.269039	intron_variant	0	P04003	uniquely_mapped_protein	C4BPA	1:207277607-207318317	Trans
rs2808468	C4BPA	1:207280703	1	207280703	0.392896	0.0181221	3.13856e-104	G	0.114433	intron_variant	0	P04003_A6PVY5	protein_group	C4BPA	1:207277607-207318317	Cis
rs2808468	C4BPA	1:207280703	1	207280703	0.585527	0.0180351	3.21502e-231	G	0.114433	intron_variant	-0.0606539	P04003_A6PVY5_F2Z2V7	protein_group	C4BPA	1:207277607-207318317	Cis
rs55867570	C4BPA	1:207286381	1	207286381	0.212001	0.0310658	8.83897e-12	A	0.0335218	missense_variant	-0.0211104	P04003_A6PVY5_F2Z2V7	protein_group	C4BPA	1:207277607-207318317	Cis
rs61821039	RP11-164O23.5	1:207325441	1	207325441	0.37805	0.0542843	3.3014e-12	T	0.0107416	upstream_gene_variant	0	P04003_A6PVY5_F2Z2V7	protein_group	C4BPA	1:207277607-207318317	Cis
rs116994374	ORM1	9:117084672	9	117084672	-0.173349	0.0207214	5.97543e-17	A	0.078417	upstream_gene_variant	0	P04003_A6PVY5_F2Z2V7	protein_group	C4BPA	1:207277607-207318317	Trans
rs11846959	SERPINA1	14:94846316	14	94846316	0.12125	0.0126439	8.84197e-22	A	0.254007	intron_variant	0	P04003_A6PVY5_F2Z2V7	protein_group	C4BPA	1:207277607-207318317	Trans
rs17282078	ITGB5	3:124481760	3	124481760	-0.126535	0.0166753	3.24482e-14	A	0.134885	3_prime_UTR_variant	0	P04004	uniquely_mapped_protein	VTN	17:26700110-26691290	Trans
rs7080386	JMJD1C	10:65048306	10	65048306	-0.0848185	0.0114969	1.6124e-13	A	0.419155	intron_variant	0	P04004	uniquely_mapped_protein	VTN	17:26700110-26691290	Trans
rs704	VTN	17:26694861	17	26694861	-0.183269	0.0114031	4.01891e-58	A	0.49009	missense_variant	0	P04004	uniquely_mapped_protein	VTN	17:26700110-26691290	Cis
rs17282078	ITGB5	3:124481760	3	124481760	-0.1222	0.0166222	1.95796e-13	A	0.134885	3_prime_UTR_variant	0	P04004_H0YJW9	protein_group	VTN	17:26700110-26691290	Trans
rs2393969	JMJD1C	10:65140440	10	65140440	-0.0750482	0.0113533	3.83699e-11	C	0.471201	intron_variant	0	P04004_H0YJW9	protein_group	VTN	17:26700110-26691290	Trans
rs704	VTN	17:26694861	17	26694861	-0.122223	0.0113133	3.31482e-27	A	0.49009	missense_variant	0	P04004_H0YJW9	protein_group	VTN	17:26700110-26691290	Cis
rs117316403	-	20:33693175	20	33693175	0.241735	0.0223979	3.72366e-27	G	0.0703026	intergenic_variant	0	P04070_E7END6	protein_group	PROC	2:128176003-128186822	Trans
rs1799810	PROC	2:128176040	2	128176040	-0.157134	0.0119356	1.39316e-39	T	0.42411	5_prime_UTR_variant	0	P04070_E7END6_H7BYX9	protein_group	PROC	2:128176003-128186822	Cis
rs6060273	EDEM2	20:33744323	20	33744323	-0.103596	0.0146958	1.79778e-12	C	0.204556	intron_variant	-0.148446	P04070_E7END6_H7BYX9	protein_group	PROC	2:128176003-128186822	Trans
rs11904888	RNA5SP483	20:33778866	20	33778866	0.502513	0.022851	3.52056e-107	A	0.0745926	upstream_gene_variant	0	P04070_E7END6_H7BYX9	protein_group	PROC	2:128176003-128186822	Trans
rs8177252	TF	3:133480174	3	133480174	0.123326	0.0119568	6.07144e-25	A	0.348653	intron_variant	0	P04070_E7ENR9_E7END6	protein_group	PROC	2:128176003-128186822	Trans
rs11591147	PCSK9	1:55505647	1	55505647	-0.295067	0.0454838	8.7386e-11	T	0.0160958	missense_variant	0	P04114	uniquely_mapped_protein	APOB	2:21266945-21224301	Trans
rs7528419	CELSR2	1:109817192	1	109817192	-0.155877	0.0136467	3.23441e-30	G	0.23003	3_prime_UTR_variant	0	P04114	uniquely_mapped_protein	APOB	2:21266945-21224301	Trans
rs541041	-	2:21294975	2	21294975	0.118902	0.015086	3.23117e-15	A	0.820785	intergenic_variant	0	P04114	uniquely_mapped_protein	APOB	2:21266945-21224301	Cis
rs17090719	SERPINA1	14:94846661	14	94846661	-0.110237	0.0128835	1.16365e-17	C	0.269006	intron_variant	0	P04114	uniquely_mapped_protein	APOB	2:21266945-21224301	Trans
rs1800775	CETP	16:56995236	16	56995236	-0.0822093	0.0116021	1.38328e-12	A	0.491653	upstream_gene_variant	0	P04114	uniquely_mapped_protein	APOB	2:21266945-21224301	Trans
rs17248727	LDLR	19:11198502	19	11198502	-0.160919	0.0185187	3.63845e-18	C	0.107449	upstream_gene_variant	0	P04114	uniquely_mapped_protein	APOB	2:21266945-21224301	Trans
rs429358	APOE	19:45411941	19	45411941	0.174493	0.0159871	9.8135e-28	C	0.1571	missense_variant	-0.125595	P04114	uniquely_mapped_protein	APOB	2:21266945-21224301	Trans
rs7412	APOE	19:45412079	19	45412079	-0.507851	0.0223766	4.94286e-114	T	0.075424	missense_variant	0	P04114	uniquely_mapped_protein	APOB	2:21266945-21224301	Trans
rs11591147	PCSK9	1:55505647	1	55505647	-0.295779	0.0456859	9.53229e-11	T	0.0160958	missense_variant	0	P04114_A8MUN2	protein_group	APOB	2:21266945-21224301	Trans
rs12740374	CELSR2	1:109817590	1	109817590	-0.159311	0.0137095	3.24197e-31	T	0.230063	3_prime_UTR_variant	0	P04114_A8MUN2	protein_group	APOB	2:21266945-21224301	Trans
rs520354	APOB	2:21259612	2	21259612	0.258881	0.0117222	4.43948e-108	G	0.461989	intron_variant	-0.045572	P04114_A8MUN2	protein_group	APOB	2:21266945-21224301	Cis
rs541041	-	2:21294975	2	21294975	0.110359	0.0151571	3.31371e-13	A	0.820785	intergenic_variant	0	P04114_A8MUN2	protein_group	APOB	2:21266945-21224301	Cis
rs3816117	CETP	16:56996158	16	56996158	-0.079169	0.011648	1.06974e-11	C	0.493116	intron_variant	0	P04114_A8MUN2	protein_group	APOB	2:21266945-21224301	Trans
rs17248727	LDLR	19:11198502	19	11198502	-0.158639	0.0185993	1.47265e-17	C	0.107449	upstream_gene_variant	0	P04114_A8MUN2	protein_group	APOB	2:21266945-21224301	Trans
rs429358	APOE	19:45411941	19	45411941	0.184764	0.0160671	1.32633e-30	C	0.1571	missense_variant	-0.125595	P04114_A8MUN2	protein_group	APOB	2:21266945-21224301	Trans
rs7412	APOE	19:45412079	19	45412079	-0.502623	0.0224663	7.32459e-111	T	0.075424	missense_variant	0	P04114_A8MUN2	protein_group	APOB	2:21266945-21224301	Trans
rs1303	SERPINA1	14:94844843	14	94844843	0.0909429	0.0132027	5.65039e-12	G	0.254074	missense_variant	0	P04180_I3L1Q6_J3QSE5	protein_group	LCAT	16:67978034-67973653	Trans
rs255052	DPEP2	16:68024995	16	68024995	0.121057	0.0169682	9.72456e-13	A	0.134786	downstream_gene_variant	0	P04180_I3L1Q6_J3QSE5	protein_group	LCAT	16:67978034-67973653	Cis
rs1047115	FETUB	3:186358366	3	186358366	-0.157821	0.0204231	1.096e-14	C	0.118291	synonymous_variant	0.0246733	P04196	uniquely_mapped_protein	HRG	3:186378005-186396029	Cis
rs72625023	FETUB	3:186365955	3	186365955	0.716145	0.0267569	8.30132e-158	T	0.128932	intron_variant	-0.0465933	P04196	uniquely_mapped_protein	HRG	3:186378005-186396029	Cis
rs77190643	FETUB	3:186369947	3	186369947	0.495262	0.0614112	7.34238e-16	T	0.0102095	intron_variant	-0.0110944	P04196	uniquely_mapped_protein	HRG	3:186378005-186396029	Cis
rs76449467	HRG	3:186386418	3	186386418	-0.324539	0.0365988	7.48146e-19	G	0.0285334	intron_variant	-0.0271729	P04196	uniquely_mapped_protein	HRG	3:186378005-186396029	Cis
rs11721235	HRG	3:186387447	3	186387447	0.548059	0.0379685	3.13513e-47	A	0.0391753	intron_variant	-0.0700044	P04196	uniquely_mapped_protein	HRG	3:186378005-186396029	Cis
rs10770	HRG	3:186389559	3	186389559	0.593033	0.0268816	7.5035e-108	C	0.11706	missense_variant	0.537847	P04196	uniquely_mapped_protein	HRG	3:186378005-186396029	Cis
rs9898	HRG	3:186390627	3	186390627	0.278048	0.0261449	2.05104e-26	T	0.316362	missense_variant	0.156932	P04196	uniquely_mapped_protein	HRG	3:186378005-186396029	Cis
rs2689197	KNG1	3:186438346	3	186438346	0.154126	0.0128883	5.85256e-33	T	0.404988	intron_variant	0	P04196	uniquely_mapped_protein	HRG	3:186378005-186396029	Cis
rs1727	LIPA	10:91066769	10	91066769	-0.0873907	0.0131077	2.60903e-11	A	0.722614	intron_variant	0	P04196	uniquely_mapped_protein	HRG	3:186378005-186396029	Trans
rs2856876	IGLJ3	22:23249440	22	23249440	0.197507	0.0181099	1.07887e-27	A	0.115564	downstream_gene_variant	0	P04211	uniquely_mapped_protein	IGLV7-43	22:22749356-22749827	Cis
rs1260326	GCKR	2:27730940	2	27730940	-0.0827959	0.0119363	4.01969e-12	C	0.618956	missense_variant,splice_region_variant	0	P04217	uniquely_mapped_protein	A1BG	19:58864865-58856544	Trans
rs75904835	ZNF8	19:58810044	19	58810044	-0.442713	0.0404906	7.95127e-28	G	0.0207516	downstream_gene_variant	-0.00416869	P04217	uniquely_mapped_protein	A1BG	19:58864865-58856544	Cis
rs893184	A1BG	19:58864479	19	58864479	0.387345	0.028076	2.68159e-43	C	0.954905	missense_variant	0.0793059	P04217	uniquely_mapped_protein	A1BG	19:58864865-58856544	Cis
rs2289143	RPS5	19:58904715	19	58904715	-0.134034	0.0151685	9.89097e-19	T	0.179282	splice_polypyrimidine_tract_variant,intron_variant	0	P04217	uniquely_mapped_protein	A1BG	19:58864865-58856544	Cis
rs1303	SERPINA1	14:94844843	14	94844843	0.151583	0.0132186	1.92339e-30	G	0.254074	missense_variant	0	P04217_M0R009	protein_group	A1BG	19:58864865-58856544	Trans
rs60404734	ERVK3-1	19:58812785	19	58812785	-0.376894	0.0410691	4.42992e-20	G	0.0203193	upstream_gene_variant	-0.006678	P04217_M0R009	protein_group	A1BG	19:58864865-58856544	Cis
rs893184	A1BG	19:58864479	19	58864479	0.281958	0.028036	8.55604e-24	C	0.954905	missense_variant	0	P04217_M0R009	protein_group	A1BG	19:58864865-58856544	Cis
rs34039247	ABO	9:136127956	9	136127956	-0.27033	0.0268346	7.20379e-24	C	0.0581643	non_coding_transcript_exon_variant	0.378989	P04275	uniquely_mapped_protein	VWF	12:6233936-6058040	Trans
rs505922	ABO	9:136149229	9	136149229	0.341694	0.0141946	4.90822e-128	C	0.280346	intron_variant,non_coding_transcript_variant	0	P04275	uniquely_mapped_protein	VWF	12:6233936-6058040	Trans
rs7308002	VWF	12:6152727	12	6152727	0.0925731	0.0119423	9.06818e-15	A	0.384869	intron_variant	0	P04275	uniquely_mapped_protein	VWF	12:6233936-6058040	Cis
rs2393969	JMJD1C	10:65140440	10	65140440	0.0694065	0.0107634	1.13064e-10	C	0.471201	intron_variant	0	P04278_I3L1J1_A0A0C4DGN2_I3L145_B4DYU0	protein_group	SHBG	17:7517382-7536700	Trans
rs61416196	Y_RNA	17:7443740	17	7443740	0.188435	0.0177727	2.90083e-26	A	0.123645	upstream_gene_variant	-0.391534	P04278_I3L1J1_A0A0C4DGN2_I3L145_B4DYU0	protein_group	SHBG	17:7517382-7536700	Cis
rs858519	SAT2	17:7531965	17	7531965	0.112564	0.0135687	1.07783e-16	C	0.553608	upstream_gene_variant	0.53669	P04278_I3L1J1_A0A0C4DGN2_I3L145_B4DYU0	protein_group	SHBG	17:7517382-7536700	Cis
rs1799941	SAT2	17:7533423	17	7533423	0.11164	0.014499	1.36285e-14	A	0.260858	upstream_gene_variant	0	P04278_I3L1J1_A0A0C4DGN2_I3L145_B4DYU0	protein_group	SHBG	17:7517382-7536700	Cis
rs3754053	FCGR2B	1:161575844	1	161575844	-0.087427	0.0117179	8.58921e-14	G	0.568773	intron_variant	0	P04433_A0A0A0MRZ8	protein_group	IGKV3-11	2:89327228-89326668	Trans
rs10204899	RPIA	2:89020132	2	89020132	0.402304	0.0357664	2.36662e-29	T	0.027303	intron_variant	0	P04433_A0A0A0MRZ8	protein_group	IGKV3-11	2:89327228-89326668	Cis
rs12174396	Y_RNA	6:31374579	6	31374579	-0.185356	0.02291	5.93698e-16	G	0.0696708	upstream_gene_variant	0	P04433_A0A0A0MRZ8	protein_group	IGKV3-11	2:89327228-89326668	Trans
rs148640443	A2ML1-AS1	12:8958494	12	8958494	0.129583	0.0167633	1.07399e-14	T	0.140938	intron_variant,non_coding_transcript_variant	0	P04433_A0A0A0MRZ8	protein_group	IGKV3-11	2:89327228-89326668	Trans
rs34562254	TBC1D27	17:16842991	17	16842991	0.149149	0.0195957	2.71332e-14	A	0.0990356	upstream_gene_variant	0	P04433_A0A0A0MRZ8	protein_group	IGKV3-11	2:89327228-89326668	Trans
rs67788941	APOD	3:195293190	3	195293190	0.101037	0.0125525	8.33619e-16	G	0.312072	downstream_gene_variant	-0.121444	P05090_C9JF17	protein_group	APOD	3:195311076-195295573	Cis
rs139828053	APOD	3:195298892	3	195298892	-0.416956	0.0332599	4.72623e-36	C	0.032125	intron_variant	0	P05090_C9JF17	protein_group	APOD	3:195311076-195295573	Cis
rs1303	SERPINA1	14:94844843	14	94844843	-0.156482	0.0131796	1.63366e-32	G	0.254074	missense_variant	0	P05090_C9JF17	protein_group	APOD	3:195311076-195295573	Trans
rs139828053	APOD	3:195298892	3	195298892	-0.22941	0.0332646	5.32906e-12	C	0.032125	intron_variant	0	P05090_C9JF17_C9JX71	protein_group	APOD	3:195311076-195295573	Cis
rs698078	KNG1	3:186459227	3	186459227	-0.107053	0.0121215	1.03134e-18	G	0.393981	intron_variant	0	P05155_E9PGN7	protein_group	SERPING1	11:57364860-57382326	Trans
rs1511801	KLKB1	4:187150710	4	187150710	-0.219792	0.0118267	4.30254e-77	T	0.513768	intron_variant	0	P05155_E9PGN7	protein_group	SERPING1	11:57364860-57382326	Trans
rs1801020	F12	5:176836532	5	176836532	-0.206141	0.0132357	1.08301e-54	G	0.730762	5_prime_UTR_variant	0	P05155_E9PGN7	protein_group	SERPING1	11:57364860-57382326	Trans
rs12292224	UBE2L6	11:57332643	11	57332643	0.180772	0.0174575	3.97395e-25	G	0.134786	intron_variant	-0.0887246	P05155_E9PGN7	protein_group	SERPING1	11:57364860-57382326	Cis
rs28362944	SERPING1	11:57365723	11	57365723	-0.323113	0.0272342	1.81588e-32	C	0.0503824	splice_region_variant,5_prime_UTR_variant	-0.0459559	P05155_E9PGN7	protein_group	SERPING1	11:57364860-57382326	Cis
rs36105845	CTNND1	11:57570850	11	57570850	0.218726	0.025041	2.44268e-18	G	0.0593947	intron_variant	0	P05155_E9PGN7	protein_group	SERPING1	11:57364860-57382326	Cis
rs11064501	C1S	12:7179822	12	7179822	-0.179049	0.0171255	1.3886e-25	C	0.13861	downstream_gene_variant	0	P05155_E9PGN7	protein_group	SERPING1	11:57364860-57382326	Trans
rs1303	SERPINA1	14:94844843	14	94844843	-0.169365	0.0133897	1.13497e-36	G	0.254074	missense_variant	0	P05155_E9PGN7	protein_group	SERPING1	11:57364860-57382326	Trans
rs5030062	KNG1	3:186454180	3	186454180	-0.111089	0.0122236	1.00804e-19	C	0.365481	intron_variant	0	P05155_H9KV48	protein_group	SERPING1	11:57364860-57382326	Trans
rs1511801	KLKB1	4:187150710	4	187150710	-0.210921	0.0117592	6.10247e-72	T	0.513768	intron_variant	0	P05155_H9KV48	protein_group	SERPING1	11:57364860-57382326	Trans
rs1801020	F12	5:176836532	5	176836532	-0.196635	0.0131624	1.83333e-50	G	0.730762	5_prime_UTR_variant	0	P05155_H9KV48	protein_group	SERPING1	11:57364860-57382326	Trans
rs12292224	UBE2L6	11:57332643	11	57332643	0.160981	0.0173543	1.75705e-20	G	0.134786	intron_variant	-0.0887246	P05155_H9KV48	protein_group	SERPING1	11:57364860-57382326	Cis
rs28362944	SERPING1	11:57365723	11	57365723	-0.274269	0.0270565	3.78975e-24	C	0.0503824	splice_region_variant,5_prime_UTR_variant	-0.0450202	P05155_H9KV48	protein_group	SERPING1	11:57364860-57382326	Cis
rs67812265	CTNND1	11:57543661	11	57543661	0.199153	0.0248127	1.00487e-15	G	0.0596608	intron_variant	0	P05155_H9KV48	protein_group	SERPING1	11:57364860-57382326	Cis
rs11064497	C1S	12:7169661	12	7169661	-0.137827	0.0166178	1.09572e-16	T	0.147423	intron_variant	0	P05155_H9KV48	protein_group	SERPING1	11:57364860-57382326	Trans
rs698078	KNG1	3:186459227	3	186459227	-0.131728	0.0121132	1.52101e-27	G	0.393981	intron_variant	0	P05155_H9KV48_E9PGN7	protein_group	SERPING1	11:57364860-57382326	Trans
rs4253281	KLKB1	4:187164349	4	187164349	-0.246657	0.0118459	2.73005e-96	A	0.513768	intron_variant	0	P05155_H9KV48_E9PGN7	protein_group	SERPING1	11:57364860-57382326	Trans
rs1801020	F12	5:176836532	5	176836532	-0.23205	0.0132379	8.58411e-69	G	0.730762	5_prime_UTR_variant	0	P05155_H9KV48_E9PGN7	protein_group	SERPING1	11:57364860-57382326	Trans
rs12099131	RPS4XP13	11:57347987	11	57347987	0.199794	0.017351	1.11125e-30	A	0.136448	upstream_gene_variant	-0.0891937	P05155_H9KV48_E9PGN7	protein_group	SERPING1	11:57364860-57382326	Cis
rs28362944	SERPING1	11:57365723	11	57365723	-0.367074	0.0272258	1.98028e-41	C	0.0503824	splice_region_variant,5_prime_UTR_variant	-0.0459559	P05155_H9KV48_E9PGN7	protein_group	SERPING1	11:57364860-57382326	Cis
rs36105845	CTNND1	11:57570850	11	57570850	0.230522	0.0249937	2.88415e-20	G	0.0593947	intron_variant	0	P05155_H9KV48_E9PGN7	protein_group	SERPING1	11:57364860-57382326	Cis
rs12367198	C1S	12:7178711	12	7178711	-0.184177	0.0171004	4.75356e-27	C	0.13841	downstream_gene_variant	0	P05155_H9KV48_E9PGN7	protein_group	SERPING1	11:57364860-57382326	Trans
rs5030062	KNG1	3:186454180	3	186454180	-0.10463	0.0122571	1.38635e-17	C	0.365481	intron_variant	0	P05155_H9KV48_E9PGN7_H0YCA1	protein_group	SERPING1	11:57364860-57382326	Trans
rs4253281	KLKB1	4:187164349	4	187164349	-0.200806	0.0117887	4.61572e-65	A	0.513768	intron_variant	0	P05155_H9KV48_E9PGN7_H0YCA1	protein_group	SERPING1	11:57364860-57382326	Trans
rs1801020	F12	5:176836532	5	176836532	-0.182547	0.0131887	1.43749e-43	G	0.730762	5_prime_UTR_variant	0	P05155_H9KV48_E9PGN7_H0YCA1	protein_group	SERPING1	11:57364860-57382326	Trans
rs74434158	-	11:57356029	11	57356029	0.170846	0.0173411	6.71548e-23	T	0.136415	regulatory_region_variant	-0.0896016	P05155_H9KV48_E9PGN7_H0YCA1	protein_group	SERPING1	11:57364860-57382326	Cis
rs28362944	SERPING1	11:57365723	11	57365723	-0.2964	0.0271654	1.02197e-27	C	0.0503824	splice_region_variant,5_prime_UTR_variant	-0.0477239	P05155_H9KV48_E9PGN7_H0YCA1	protein_group	SERPING1	11:57364860-57382326	Cis
rs72928030	SERPING1	11:57386178	11	57386178	0.187974	0.0253943	1.3391e-13	C	0.0572664	downstream_gene_variant	0	P05155_H9KV48_E9PGN7_H0YCA1	protein_group	SERPING1	11:57364860-57382326	Cis
rs12367198	C1S	12:7178711	12	7178711	-0.1654	0.0170917	3.76905e-22	C	0.13841	downstream_gene_variant	0	P05155_H9KV48_E9PGN7_H0YCA1	protein_group	SERPING1	11:57364860-57382326	Trans
rs11846959	SERPINA1	14:94846316	14	94846316	0.0876178	0.0133184	4.7454e-11	A	0.254007	intron_variant	0	P05155_H9KV48_E9PGN7_H0YCA1	protein_group	SERPING1	11:57364860-57382326	Trans
rs13117504	CFI	4:110658856	4	110658856	0.18647	0.0118436	7.51155e-56	G	0.421616	downstream_gene_variant	-0.12895	P05156_A0A087X0I2_E7ETH0_D6R9Z8_G3XAM2	protein_group	CFI	4:110723335-110661852	Cis
rs114013791	CFI	4:110663642	4	110663642	0.266352	0.0400741	3.00188e-11	A	0.0217493	splice_donor_5th_base_variant,intron_variant	0	P05156_A0A087X0I2_E7ETH0_D6R9Z8_G3XAM2	protein_group	CFI	4:110723335-110661852	Cis
rs10033900	CFI	4:110659067	4	110659067	0.224482	0.0118779	1.15847e-79	C	0.505321	downstream_gene_variant	-0.156805	P05156_A0A087X0I2_E7ETH0_G3XAM2	protein_group	CFI	4:110723335-110661852	Cis
rs141285542	LRIT3	4:110780578	4	110780578	0.219232	0.0318498	5.84828e-12	T	0.0354506	intron_variant	0	P05156_A0A087X0I2_E7ETH0_G3XAM2	protein_group	CFI	4:110723335-110661852	Cis
rs13117504	CFI	4:110658856	4	110658856	0.220092	0.0119014	2.35532e-76	G	0.421616	downstream_gene_variant	-0.12895	P05156_E7ETH0_G3XAM2	protein_group	CFI	4:110723335-110661852	Cis
rs114013791	CFI	4:110663642	4	110663642	0.297359	0.0401516	1.3025e-13	A	0.0217493	splice_donor_5th_base_variant,intron_variant	0	P05156_E7ETH0_G3XAM2	protein_group	CFI	4:110723335-110661852	Cis
rs12116643	CFHR5	1:196973183	1	196973183	-0.434491	0.0165714	1.6011e-151	C	0.171866	intron_variant	-0.304104	P05160	uniquely_mapped_protein	F13B	1:197036397-197008321	Cis
rs10922154	-	1:196996366	1	196996366	-0.137279	0.013341	7.81814e-25	A	0.298138	regulatory_region_variant	-0.0681579	P05160	uniquely_mapped_protein	F13B	1:197036397-197008321	Cis
rs41265225	ASPM	1:197053296	1	197053296	-0.389439	0.0554631	2.1936e-12	G	0.01144	3_prime_UTR_variant	0	P05160	uniquely_mapped_protein	F13B	1:197036397-197008321	Cis
rs927332	-	6:6331873	6	6331873	0.143813	0.0117148	1.21601e-34	C	0.494546	intergenic_variant	0	P05160	uniquely_mapped_protein	F13B	1:197036397-197008321	Trans
rs112635299	SERPINA1	14:94838142	14	94838142	0.300842	0.0461393	7.01666e-11	T	0.0166279	downstream_gene_variant	-0.0768208	P05546	uniquely_mapped_protein	SERPIND1	22:21128167-21142008	Trans
rs1303	SERPINA1	14:94844843	14	94844843	-0.401051	0.0140532	3.95017e-179	G	0.254074	missense_variant	-0.136123	P05546	uniquely_mapped_protein	SERPIND1	22:21128167-21142008	Trans
rs17580	SERPINA1	14:94847262	14	94847262	0.252109	0.0282715	4.77247e-19	A	0.0473562	missense_variant	0	P05546	uniquely_mapped_protein	SERPIND1	22:21128167-21142008	Trans
rs77303550	TXNL4B	16:72079657	16	72079657	0.273165	0.0155988	1.1631e-68	T	0.188427	intron_variant	-0.224981	P05546	uniquely_mapped_protein	SERPIND1	22:21128167-21142008	Trans
rs9302635	DHX38	16:72144174	16	72144174	0.196082	0.0155222	1.40085e-36	C	0.189957	intron_variant	0	P05546	uniquely_mapped_protein	SERPIND1	22:21128167-21142008	Trans
rs111696008	-	2:217487709	2	217487709	0.295263	0.0449564	5.1076e-11	A	0.0165281	intergenic_variant	0	P06276_F8WF14_F8WEX7	protein_group	BCHE	3:165555260-165490692	Trans
rs11720167	BCHE	3:165486145	3	165486145	-0.253554	0.0147896	6.95866e-66	G	0.216428	downstream_gene_variant	-0.248497	P06276_F8WF14_F8WEX7	protein_group	BCHE	3:165555260-165490692	Cis
rs2668196	BCHE	3:165502709	3	165502709	0.15557	0.0152229	1.62217e-24	T	0.804889	intron_variant	0	P06276_F8WF14_F8WEX7	protein_group	BCHE	3:165555260-165490692	Cis
rs4950805	RNPEP	1:201950291	1	201950291	0.0850789	0.0119826	1.24584e-12	T	0.611706	upstream_gene_variant	0	P06276_H7C4Y0_F8WF14_H0Y885	protein_group	BCHE	3:165555260-165490692	Trans
rs11687186	RAPH1	2:204319839	2	204319839	0.10263	0.0115842	8.03855e-19	G	0.559362	intron_variant	0	P06276_H7C4Y0_F8WF14_H0Y885	protein_group	BCHE	3:165555260-165490692	Trans
rs111696008	-	2:217487709	2	217487709	0.378593	0.0448132	2.9571e-17	A	0.0165281	intergenic_variant	0	P06276_H7C4Y0_F8WF14_H0Y885	protein_group	BCHE	3:165555260-165490692	Trans
rs1355537	BCHE	3:165505274	3	165505274	0.293369	0.0138529	1.54178e-99	G	0.621483	intron_variant	-0.277656	P06276_H7C4Y0_F8WF14_H0Y885	protein_group	BCHE	3:165555260-165490692	Cis
rs9868011	BCHE	3:165523316	3	165523316	0.263169	0.028369	1.74861e-20	C	0.0489192	intron_variant	-0.0658879	P06276_H7C4Y0_F8WF14_H0Y885	protein_group	BCHE	3:165555260-165490692	Cis
rs76362687	BCHE	3:165550792	3	165550792	-0.26379	0.023715	9.65984e-29	A	0.0810442	intron_variant	0	P06276_H7C4Y0_F8WF14_H0Y885	protein_group	BCHE	3:165555260-165490692	Cis
rs368777374	-	2:89918400	2	89918400	0.285725	0.0276241	4.48642e-25	G	0.0656136	intergenic_variant	0.478715	P06310	uniquely_mapped_protein	IGKV2-30	2:89545079-89544264	Cis
rs62148538	-	2:95371194	2	95371194	0.457012	0.0325116	6.98704e-45	C	0.0464915	intergenic_variant	0	P06310	uniquely_mapped_protein	IGKV2-30	2:89545079-89544264	Trans
rs10444773	IGHG2	14:106112618	14	106112618	0.0789521	0.011925	3.57392e-11	C	0.440372	upstream_gene_variant	0	P06310	uniquely_mapped_protein	IGKV2-30	2:89545079-89544264	Trans
rs4972068	IGKV7-3	2:89212457	2	89212457	-0.116338	0.0136359	1.44158e-17	C	0.239009	downstream_gene_variant	0	P06312	uniquely_mapped_protein	IGKV4-1	2:89184913-89185669	Cis
rs2858331	XXbac-BPG254F23.7	6:32681277	6	32681277	-0.0866629	0.0121609	1.03078e-12	G	0.361324	upstream_gene_variant	0	P06312	uniquely_mapped_protein	IGKV4-1	2:89184913-89185669	Trans
rs10985196	GSN	9:124033044	9	124033044	-0.103781	0.0145988	1.17002e-12	A	0.196608	intron_variant	0.098589	P06396_A0A0A0MT01_A0A0U1RQL8_Q5T0I0_A0A0A0MS51	protein_group	GSN	9:123970072-124095121	Cis
rs144227346	-	9:124321462	9	124321462	-0.431866	0.0586773	1.83879e-13	A	0.0100432	intergenic_variant	0	P06396_A0A0A0MT01_A0A0U1RQL8_Q5T0I0_A0A0A0MS51	protein_group	GSN	9:123970072-124095121	Cis
rs11846959	SERPINA1	14:94846316	14	94846316	0.0867428	0.013151	4.22727e-11	A	0.254007	intron_variant	0	P06396_A0A0A0MT01_A0A0U1RQL8_Q5T0I0_A0A0A0MS51	protein_group	GSN	9:123970072-124095121	Trans
rs76463933	GSN	9:124089692	9	124089692	-1.06422	0.0341921	1.11485e-212	T	0.0327569	missense_variant	0	P06396_A0A0A0MT01_Q5T0H8_A0A0A0MS51	protein_group	GSN	9:123970072-124095121	Cis
rs112635299	SERPINA1	14:94838142	14	94838142	0.363608	0.0455582	1.44953e-15	T	0.0166279	downstream_gene_variant	-0.0768208	P06396_A0A0A0MT01_Q5T0I0_A0A0A0MS51	protein_group	GSN	9:123970072-124095121	Trans
rs1303	SERPINA1	14:94844843	14	94844843	-0.324329	0.013726	1.95198e-123	G	0.254074	missense_variant	-0.136123	P06396_A0A0A0MT01_Q5T0I0_A0A0A0MS51	protein_group	GSN	9:123970072-124095121	Trans
rs17580	SERPINA1	14:94847262	14	94847262	0.261612	0.0278956	6.70726e-21	A	0.0473562	missense_variant	0	P06396_A0A0A0MT01_Q5T0I0_A0A0A0MS51	protein_group	GSN	9:123970072-124095121	Trans
rs149066340	PPIAP9	6:31486405	6	31486405	-0.768701	0.0564304	2.95946e-42	T	0.0107749	downstream_gene_variant	0	P06681_E7ETN3_F2Z3N2_F8WCJ9_Q8N6L6_A0A0G2JJM0_Q5ST52_B4E1Z4	protein_group	C2	6:31865562-31913449	Cis
rs11846959	SERPINA1	14:94846316	14	94846316	0.199636	0.0132219	1.64651e-51	A	0.254007	intron_variant	0	P06681_E7ETN3_F2Z3N2_F8WCJ9_Q8N6L6_A0A0G2JJM0_Q5ST52_B4E1Z4	protein_group	C2	6:31865562-31913449	Trans
rs2073333	SERPINA1	14:94844562	14	94844562	0.187575	0.0130881	1.38576e-46	T	0.254041	3_prime_UTR_variant	0	P06681_E9PDZ0_H0Y3H6_B4E1Z4_A0A0G2JIE7_B4DQI1_A0A0G2JL69_A0A0G2JK28	protein_group	C2	6:31865562-31913449	Trans
rs149066340	PPIAP9	6:31486405	6	31486405	-0.901838	0.0572417	6.3531e-56	T	0.0107749	downstream_gene_variant	-0.0145786	P06681_E9PDZ0_H0Y3H6_E7ETN3_B4E1Z4_A0A0G2JIE7_B4DQI1_A0A0G2JL69	protein_group	C2	6:31865562-31913449	Cis
rs56326741	TNXB	6:32067967	6	32067967	0.168627	0.0247791	1.00906e-11	T	0.058131	intron_variant	0	P06681_E9PDZ0_H0Y3H6_E7ETN3_B4E1Z4_A0A0G2JIE7_B4DQI1_A0A0G2JL69	protein_group	C2	6:31865562-31913449	Cis
rs28929474	SERPINA1	14:94844947	14	94844947	-0.34331	0.0460447	8.91758e-14	T	0.0161623	missense_variant	0	P06681_E9PDZ0_H0Y3H6_E7ETN3_B4E1Z4_A0A0G2JIE7_B4DQI1_A0A0G2JL69	protein_group	C2	6:31865562-31913449	Trans
rs149066340	PPIAP9	6:31486405	6	31486405	-0.574277	0.0562158	1.68856e-24	T	0.0107749	downstream_gene_variant	0	P06681_E9PDZ0_H0Y3H6_H0Y868_E7ETN3_B4E1Z4_A0A0G2JIE7_B4DQI1_A0A0G2JL69_A0A0G2JK28	protein_group	C2	6:31865562-31913449	Cis
rs149066340	PPIAP9	6:31486405	6	31486405	-0.74785	0.0568515	1.60434e-39	T	0.0107749	downstream_gene_variant	0	P06681_E9PDZ0_H0Y868_B4DQI1_A0A0G2JL69_A0A0G2JK28	protein_group	C2	6:31865562-31913449	Cis
rs111832266	HCP5	6:31385963	6	31385963	-0.235259	0.0345794	1.0215e-11	A	0.0288327	intron_variant,non_coding_transcript_variant	-0.0225297	P06681_H0Y3H6_A0A0G2JIE7_B4DQI1_A0A0G2JL69	protein_group	C2	6:31865562-31913449	Cis
rs149066340	PPIAP9	6:31486405	6	31486405	-1.06407	0.0568103	2.80565e-78	T	0.0107749	downstream_gene_variant	0	P06681_H0Y3H6_A0A0G2JIE7_B4DQI1_A0A0G2JL69	protein_group	C2	6:31865562-31913449	Cis
rs149066340	PPIAP9	6:31486405	6	31486405	-0.839192	0.0564058	4.59679e-50	T	0.0107749	downstream_gene_variant	0	P06681_H0Y3H6_F2Z3N2_C9JYQ5_Q8N6L6_B4E1Z4_A0A0G2JHM4_A0A0G2JIE7_A0A0G2JJ82_A0A0G2JL69_A0A0G2JI59_A2ABG0_A0A0G2JK28	protein_group	C2	6:31865562-31913449	Cis
rs1729407	-	11:116677370	11	116677370	0.120627	0.0117443	9.51512e-25	G	0.545328	regulatory_region_variant	0.0255205	P06727	uniquely_mapped_protein	APOA4	11:116694022-116691419	Cis
rs12366015	AP000936.5	11:116990851	11	116990851	0.102284	0.0147549	4.14315e-12	G	0.806851	upstream_gene_variant	0	P06727	uniquely_mapped_protein	APOA4	11:116694022-116691419	Cis
rs150611042	ORM1	9:117083803	9	117083803	-0.319193	0.0217816	1.266e-48	A	0.0780845	upstream_gene_variant	0	P07225_H7BXT0	protein_group	PROS1	3:93692910-93591881	Trans
rs11846959	SERPINA1	14:94846316	14	94846316	0.161393	0.0132228	2.90064e-34	A	0.254007	intron_variant	0	P07225_H7BXT0	protein_group	PROS1	3:93692910-93591881	Trans
rs116994374	ORM1	9:117084672	9	117084672	-0.176076	0.0213029	1.39291e-16	A	0.078417	upstream_gene_variant	0	P07225_H7BXT0_C9K0R0_G5E9F8	protein_group	PROS1	3:93692910-93591881	Trans
rs591730	C8B	1:57396014	1	57396014	0.344213	0.0128068	4.03917e-159	G	0.338843	intron_variant	-0.0284363	P07357	uniquely_mapped_protein	C8A	1:57320479-57383894	Cis
rs12085435	C8B	1:57415310	1	57415310	-0.34466	0.0258099	1.12558e-40	A	0.0558031	missense_variant	0.0421112	P07357	uniquely_mapped_protein	C8A	1:57320479-57383894	Cis
rs1013579	C8B	1:57422484	1	57422484	-0.288836	0.0351422	2.05072e-16	T	0.970768	stop_gained	0	P07357	uniquely_mapped_protein	C8A	1:57320479-57383894	Cis
rs17250553	TRAF2	9:139815417	9	139815417	-0.217315	0.0286886	3.59239e-14	A	0.0455604	intron_variant	-0.201132	P07357	uniquely_mapped_protein	C8A	1:57320479-57383894	Trans
rs7862602	C8G	9:139840471	9	139840471	-0.189341	0.0121486	9.15516e-55	T	0.510043	intron_variant	0	P07357	uniquely_mapped_protein	C8A	1:57320479-57383894	Trans
rs626457	C8B	1:57407484	1	57407484	0.306077	0.0127213	6.54317e-128	T	0.338976	intron_variant	-0.0222399	P07358_F5GY80_F5H7G1	protein_group	C8B	1:57431813-57394883	Cis
rs617283	C8B	1:57421775	1	57421775	-0.304065	0.0252482	2.10952e-33	T	0.0578982	intron_variant	0	P07358_F5GY80_F5H7G1	protein_group	C8B	1:57431813-57394883	Cis
rs7862602	C8G	9:139840471	9	139840471	-0.125168	0.0118783	5.79946e-26	T	0.510043	intron_variant	0	P07358_F5GY80_F5H7G1	protein_group	C8B	1:57431813-57394883	Trans
rs626457	C8B	1:57407484	1	57407484	0.356881	0.0129355	1.50145e-167	T	0.338976	intron_variant	0.0750285	P07360	uniquely_mapped_protein	C8G	9:139839698-139841426	Trans
rs1013579	C8B	1:57422484	1	57422484	-0.335908	0.0354581	2.70968e-21	T	0.970768	stop_gained	0.0403154	P07360	uniquely_mapped_protein	C8G	9:139839698-139841426	Trans
rs12067507	C8B	1:57422511	1	57422511	-0.423718	0.0261229	3.63103e-59	T	0.0557366	missense_variant	0	P07360	uniquely_mapped_protein	C8G	9:139839698-139841426	Trans
rs62580411	C8G	9:139839324	9	139839324	-0.219773	0.0307086	8.26358e-13	G	0.0416362	upstream_gene_variant	0.20536	P07360	uniquely_mapped_protein	C8G	9:139839698-139841426	Cis
rs7862602	C8G	9:139840471	9	139840471	-0.403187	0.0129091	3.83617e-214	T	0.510043	intron_variant	0.224968	P07360	uniquely_mapped_protein	C8G	9:139839698-139841426	Cis
rs7850844	C8G	9:139840543	9	139840543	0.358086	0.0277531	4.35385e-38	G	0.949551	missense_variant	0	P07360	uniquely_mapped_protein	C8G	9:139839698-139841426	Cis
rs622904	C8B	1:57405223	1	57405223	0.297269	0.0127432	2.32787e-120	T	0.339009	intron_variant	-0.0283051	P07360_Q5SQ08	protein_group	C8G	9:139839698-139841426	Trans
rs12085435	C8B	1:57415310	1	57415310	-0.3618	0.0258579	1.74795e-44	A	0.0558031	missense_variant	0.0421112	P07360_Q5SQ08	protein_group	C8G	9:139839698-139841426	Trans
rs1013579	C8B	1:57422484	1	57422484	-0.233543	0.0351729	3.14014e-11	T	0.970768	stop_gained	0	P07360_Q5SQ08	protein_group	C8G	9:139839698-139841426	Trans
rs7862602	C8G	9:139840471	9	139840471	-0.330786	0.0124024	1.01847e-156	T	0.510043	intron_variant	0.224968	P07360_Q5SQ08	protein_group	C8G	9:139839698-139841426	Cis
rs7850844	C8G	9:139840543	9	139840543	0.324664	0.0275819	5.51468e-32	G	0.949551	missense_variant	0	P07360_Q5SQ08	protein_group	C8G	9:139839698-139841426	Cis
rs2281518	SERPINA6	14:94789117	14	94789117	0.297012	0.0152985	5.82936e-84	G	0.205288	intron_variant	-0.11461	P08185	uniquely_mapped_protein	SERPINA6	14:94789731-94770585	Cis
rs78533181	SERPINA2P	14:94825350	14	94825350	0.192278	0.0254995	4.68303e-14	A	0.0492185	downstream_gene_variant	-0.134183	P08185	uniquely_mapped_protein	SERPINA6	14:94789731-94770585	Cis
rs2073333	SERPINA1	14:94844562	14	94844562	-0.167667	0.013928	2.23858e-33	T	0.254041	3_prime_UTR_variant	0	P08185	uniquely_mapped_protein	SERPINA6	14:94789731-94770585	Cis
rs75255245	-	14:94806057	14	94806057	0.152	0.0227695	2.46206e-11	A	0.068274	intergenic_variant	-0.053205	P08185_G3V350	protein_group	SERPINA6	14:94789731-94770585	Cis
rs17751614	SERPINA1	14:94841542	14	94841542	-0.143536	0.0174192	1.72107e-16	T	0.118823	downstream_gene_variant	0	P08185_G3V350	protein_group	SERPINA6	14:94789731-94770585	Cis
rs6575415	SERPINA6	14:94791601	14	94791601	0.124975	0.014124	8.8787e-19	A	0.203991	upstream_gene_variant	0	P08185_G3V350_G3V4V7	protein_group	SERPINA6	14:94789731-94770585	Cis
rs147555597	LPAL2	6:160911596	6	160911596	1.39821	0.0616496	7.05368e-114	A	0.0100432	intron_variant,non_coding_transcript_variant	-0.0323105	P08519_A0A087WWY0	protein_group	LPA	6:161087407-160952515	Cis
rs74617384	LPA	6:160997118	6	160997118	1.11842	0.0247334	1e-300	T	0.0757566	intron_variant	-0.0491626	P08519_A0A087WWY0	protein_group	LPA	6:161087407-160952515	Cis
rs41272078	LPA	6:161010150	6	161010150	0.269015	0.0329461	3.20606e-16	T	0.0344529	intron_variant	-0.0345217	P08519_A0A087WWY0	protein_group	LPA	6:161087407-160952515	Cis
rs140570886	LPA	6:161013013	6	161013013	1.55848	0.0462396	4.96871e-249	C	0.0185234	intron_variant	-0.0268149	P08519_A0A087WWY0	protein_group	LPA	6:161087407-160952515	Cis
rs73596816	LPA	6:161017363	6	161017363	0.536613	0.0333776	3.69606e-58	A	0.0337213	intron_variant	-0.079591	P08519_A0A087WWY0	protein_group	LPA	6:161087407-160952515	Cis
rs12526465	LPA	6:161068607	6	161068607	-0.18794	0.0175932	1.22914e-26	C	0.144895	intron_variant	0	P08519_A0A087WWY0	protein_group	LPA	6:161087407-160952515	Cis
rs41265930	LPA	6:160964135	6	160964135	-0.194443	0.0246316	2.92573e-15	C	0.0612903	intron_variant	0	P08519_P00747	protein_group	LPA	6:161087407-160952515	Cis
rs11846959	SERPINA1	14:94846316	14	94846316	-0.184283	0.0133424	2.16171e-43	A	0.254007	intron_variant	0	P08519_P00747	protein_group	LPA	6:161087407-160952515	Trans
rs1049296	TF	3:133494354	3	133494354	0.10515	0.0154905	1.1368e-11	T	0.17017	missense_variant	0	P08571	uniquely_mapped_protein	CD14	5:140013286-140011313	Trans
rs5744454	CD14	5:140013567	5	140013567	-0.194932	0.0138837	8.8229e-45	G	0.230429	upstream_gene_variant	0	P08571	uniquely_mapped_protein	CD14	5:140013286-140011313	Cis
rs17588429	PKD1L3	16:72032751	16	72032751	0.258571	0.0260872	3.69917e-23	G	0.0560359	intron_variant,non_coding_transcript_variant	-0.108032	P08571_D6RFL4	protein_group	CD14	5:140013286-140011313	Trans
rs77303550	TXNL4B	16:72079657	16	72079657	0.384883	0.0168714	3.42749e-115	T	0.188427	intron_variant	-0.140064	P08571_D6RFL4	protein_group	CD14	5:140013286-140011313	Trans
rs116891509	HPR	16:72105560	16	72105560	0.184542	0.0234856	3.91318e-15	T	0.0754905	upstream_gene_variant	-0.132349	P08571_D6RFL4	protein_group	CD14	5:140013286-140011313	Trans
rs2000999	HPR	16:72108093	16	72108093	-0.230712	0.017782	1.70743e-38	A	0.176588	intron_variant	-0.229619	P08571_D6RFL4	protein_group	CD14	5:140013286-140011313	Trans
rs9302635	DHX38	16:72144174	16	72144174	0.258868	0.0166747	2.36404e-54	C	0.189957	intron_variant	-0.0262808	P08571_D6RFL4	protein_group	CD14	5:140013286-140011313	Trans
rs117870898	-	16:72295473	16	72295473	-0.543238	0.059971	1.32446e-19	A	0.0102428	intergenic_variant	0	P08571_D6RFL4	protein_group	CD14	5:140013286-140011313	Trans
rs79524406	KCNT2	1:196206732	1	196206732	-0.270381	0.0401656	1.6774e-11	C	0.0221151	intron_variant	-0.0708844	P08603	uniquely_mapped_protein	CFH	1:196621008-196716634	Cis
rs47219	-	1:196598327	1	196598327	-0.117205	0.014885	3.43431e-15	T	0.225939	intergenic_variant	-0.217951	P08603	uniquely_mapped_protein	CFH	1:196621008-196716634	Cis
rs2019727	CFH	1:196674714	1	196674714	0.469376	0.0170159	1.70688e-167	A	0.187363	downstream_gene_variant	-0.108347	P08603	uniquely_mapped_protein	CFH	1:196621008-196716634	Cis
rs72734340	CFH	1:196681376	1	196681376	0.202876	0.0290139	2.70297e-12	T	0.0453276	intron_variant	-0.098473	P08603	uniquely_mapped_protein	CFH	1:196621008-196716634	Cis
rs70620	CFH	1:196704997	1	196704997	-0.264635	0.0164746	4.61803e-58	A	0.184337	intron_variant	0	P08603	uniquely_mapped_protein	CFH	1:196621008-196716634	Cis
rs2073333	SERPINA1	14:94844562	14	94844562	0.131038	0.0133144	7.43702e-23	T	0.254041	3_prime_UTR_variant	0	P08603	uniquely_mapped_protein	CFH	1:196621008-196716634	Trans
rs2833485	SCAF4	21:33078925	21	33078925	-0.124478	0.0179823	4.44568e-12	A	0.119255	intron_variant	0	P08603	uniquely_mapped_protein	CFH	1:196621008-196716634	Trans
rs2019727	CFH	1:196674714	1	196674714	0.468088	0.0161573	1.54404e-184	A	0.187363	downstream_gene_variant	-0.108347	P08603_A0A0D9SG88	protein_group	CFH	1:196621008-196716634	Cis
rs72734340	CFH	1:196681376	1	196681376	0.240231	0.0285377	3.8293e-17	T	0.0453276	intron_variant	-0.098473	P08603_A0A0D9SG88	protein_group	CFH	1:196621008-196716634	Cis
rs70620	CFH	1:196704997	1	196704997	-0.200114	0.0158533	1.57905e-36	A	0.184337	intron_variant	0	P08603_A0A0D9SG88	protein_group	CFH	1:196621008-196716634	Cis
rs79524406	KCNT2	1:196206732	1	196206732	-0.302413	0.0401261	4.82554e-14	C	0.0221151	intron_variant	-0.0696373	P08603_A0A0D9SG88_Q5TFM2	protein_group	CFH	1:196621008-196716634	Cis
rs800292	CFH	1:196642233	1	196642233	-0.118619	0.015	2.61724e-15	A	0.222547	missense_variant	-0.21457	P08603_A0A0D9SG88_Q5TFM2	protein_group	CFH	1:196621008-196716634	Cis
rs2019727	CFH	1:196674714	1	196674714	0.456233	0.0169404	9.3695e-160	A	0.187363	downstream_gene_variant	-0.108347	P08603_A0A0D9SG88_Q5TFM2	protein_group	CFH	1:196621008-196716634	Cis
rs72734340	CFH	1:196681376	1	196681376	0.199692	0.0289949	5.69274e-12	T	0.0453276	intron_variant	-0.098473	P08603_A0A0D9SG88_Q5TFM2	protein_group	CFH	1:196621008-196716634	Cis
rs70620	CFH	1:196704997	1	196704997	-0.246781	0.0164174	4.55188e-51	A	0.184337	intron_variant	0	P08603_A0A0D9SG88_Q5TFM2	protein_group	CFH	1:196621008-196716634	Cis
rs2073333	SERPINA1	14:94844562	14	94844562	0.101799	0.0132803	1.78227e-14	T	0.254041	3_prime_UTR_variant	0	P08603_A0A0D9SG88_Q5TFM2	protein_group	CFH	1:196621008-196716634	Trans
rs2833485	SCAF4	21:33078925	21	33078925	-0.12415	0.0179587	4.74262e-12	A	0.119255	intron_variant	0	P08603_A0A0D9SG88_Q5TFM2	protein_group	CFH	1:196621008-196716634	Trans
rs2073333	SERPINA1	14:94844562	14	94844562	0.139589	0.0132025	3.9792e-26	T	0.254041	3_prime_UTR_variant	0	P08697_A0A0G2JPA8	protein_group	SERPINF2	17:1646130-1658562	Trans
rs4639796	ZBTB41	1:197126649	1	197126649	0.134253	0.0153169	1.86757e-18	A	0.171267	3_prime_UTR_variant	0	P08697_A0A0G2JPA8_C9JMH6_A0A0J9YY65	protein_group	SERPINF2	17:1646130-1658562	Trans
rs11658449	WDR81	17:1618250	17	1618250	-0.225936	0.0344504	5.44294e-11	G	0.0297971	upstream_gene_variant	-0.0985209	P08697_A0A0G2JPA8_C9JMH6_A0A0J9YY65	protein_group	SERPINF2	17:1646130-1658562	Cis
rs736060	SERPINF2	17:1656215	17	1656215	-0.117341	0.0129035	9.56963e-20	A	0.288527	intron_variant	0	P08697_A0A0G2JPA8_C9JMH6_A0A0J9YY65	protein_group	SERPINF2	17:1646130-1658562	Cis
rs2298883	F13B	1:197028634	1	197028634	0.111278	0.0154878	6.72751e-13	G	0.16874	intron_variant	0	P08697_A0A0J9YWQ3_A0A0G2JPA8_C9JPV4	protein_group	SERPINF2	17:1646130-1658562	Trans
rs11846959	SERPINA1	14:94846316	14	94846316	0.135811	0.0132385	1.08034e-24	A	0.254007	intron_variant	0	P08697_A0A0J9YWQ3_A0A0G2JPA8_C9JPV4	protein_group	SERPINF2	17:1646130-1658562	Trans
rs62090048	WDR81	17:1635614	17	1635614	-0.0822568	0.0126815	8.79229e-11	C	0.306186	splice_region_variant,splice_polypyrimidine_tract_variant,intron_variant	0	P08697_A0A0J9YWQ3_A0A0G2JPA8_C9JPV4	protein_group	SERPINF2	17:1646130-1658562	Cis
rs6575449	ADIPOR1P2	14:95097303	14	95097303	-0.198596	0.0148611	9.88912e-41	T	0.19122	upstream_gene_variant	0	P08697_A0A0J9YWQ3_A0A0G2JPA8_C9JPV4_C9JMH6_A0A0J9YY65	protein_group	SERPINF2	17:1646130-1658562	Trans
rs11582423	LINC00568	1:150493925	1	150493925	-0.113117	0.0115899	1.67195e-22	G	0.410442	downstream_gene_variant	0	P08697_A0A0J9YWQ3_C9JPV4_C9JMH6_A0A0J9YY65	protein_group	SERPINF2	17:1646130-1658562	Trans
rs12075161	-	1:197001099	1	197001099	0.202631	0.0152829	4.01868e-40	A	0.1713	intergenic_variant	0	P08697_A0A0J9YWQ3_C9JPV4_C9JMH6_A0A0J9YY65	protein_group	SERPINF2	17:1646130-1658562	Trans
rs927332	-	6:6331873	6	6331873	-0.109246	0.0114657	1.60209e-21	C	0.494546	intergenic_variant	0	P08697_A0A0J9YWQ3_C9JPV4_C9JMH6_A0A0J9YY65	protein_group	SERPINF2	17:1646130-1658562	Trans
rs4989024	WDR81	17:1639719	17	1639719	0.172223	0.0137391	4.78899e-36	G	0.224443	intron_variant	0	P08697_A0A0J9YWQ3_C9JPV4_C9JMH6_A0A0J9YY65	protein_group	SERPINF2	17:1646130-1658562	Cis
rs422992	-	1:196735626	1	196735626	0.102766	0.0145568	1.66901e-12	G	0.20582	intergenic_variant	0	P09871_A0A087X232_B5MCV4_H0Y5D1	protein_group	C1S	12:7096351-7178336	Trans
rs12371227	C1S	12:7176978	12	7176978	-0.48201	0.0176727	8.55637e-164	T	0.137014	intron_variant	0	P09871_A0A087X232_B5MCV4_H0Y5D1	protein_group	C1S	12:7096351-7178336	Cis
rs11846959	SERPINA1	14:94846316	14	94846316	0.140186	0.0134159	1.47745e-25	A	0.254007	intron_variant	0	P09871_A0A087X232_B5MCV4_H0Y5D1	protein_group	C1S	12:7096351-7178336	Trans
rs1045853	IGHG1	14:106208086	14	106208086	0.0885344	0.0128094	4.7896e-12	C	0.693282	missense_variant	0	P09871_A0A087X232_B5MCV4_H0Y5D1	protein_group	C1S	12:7096351-7178336	Trans
rs7183	C1S	12:7178019	12	7178019	-0.543378	0.0177206	1.73735e-206	T	0.136748	3_prime_UTR_variant	0	P09871_F8WCZ6_A0A087X232	protein_group	C1S	12:7096351-7178336	Cis
rs113976032	-	14:106195917	14	106195917	-0.189381	0.0250286	3.83147e-14	A	0.0583638	intergenic_variant	0	P09871_F8WCZ6_A0A087X232	protein_group	C1S	12:7096351-7178336	Trans
rs822362	KNG1	3:186453065	3	186453065	-0.0806024	0.0119134	1.32654e-11	C	0.380911	intron_variant	0	P09871_F8WCZ6_A0A087X232_H0Y5D1_F5H7T4	protein_group	C1S	12:7096351-7178336	Trans
rs12146727	C1S	12:7170336	12	7170336	-0.157133	0.0169167	1.56308e-20	A	0.136182	missense_variant	0	P09871_F8WCZ6_A0A087X232_H0Y5D1_F5H7T4	protein_group	C1S	12:7096351-7178336	Cis
rs12146727	C1S	12:7170336	12	7170336	-0.32998	0.0173868	2.55526e-80	A	0.136182	missense_variant	0	P09871_F8WCZ6_H0Y5D1_F5H7T4	protein_group	C1S	12:7096351-7178336	Cis
rs2844795	TRIM31	6:30073847	6	30073847	-0.113888	0.0113021	7.00217e-24	T	0.494513	intron_variant	0.223906	P0C0L4_A0A140TA29_A0A140TA32_A0A0G2JPR0_A0A140TA49_A0A140TA44_A0A0G2JL54	protein_group	C4A	6:31949801-31970458	Trans
rs9391694	LINC00243	6:30776725	6	30776725	-0.112189	0.0157646	1.1069e-12	A	0.149285	downstream_gene_variant	-0.0797225	P0C0L4_A0A140TA29_A0A140TA32_A0A0G2JPR0_A0A140TA49_A0A140TA44_A0A0G2JL54	protein_group	C4A	6:31949801-31970458	Trans
rs9265546	-	6:31298202	6	31298202	0.104564	0.0150691	3.95129e-12	A	0.150782	intergenic_variant	-0.152605	P0C0L4_A0A140TA29_A0A140TA32_A0A0G2JPR0_A0A140TA49_A0A140TA44_A0A0G2JL54	protein_group	C4A	6:31949801-31970458	Cis
rs9266218	HLA-B	6:31325115	6	31325115	-0.164971	0.0127315	2.12716e-38	G	0.555537	upstream_gene_variant	0.218117	P0C0L4_A0A140TA29_A0A140TA32_A0A0G2JPR0_A0A140TA49_A0A140TA44_A0A0G2JL54	protein_group	C4A	6:31949801-31970458	Cis
rs1077394	BAG6	6:31610384	6	31610384	-0.114779	0.0122667	8.20696e-21	T	0.662953	intron_variant	-0.230127	P0C0L4_A0A140TA29_A0A140TA32_A0A0G2JPR0_A0A140TA49_A0A140TA44_A0A0G2JL54	protein_group	C4A	6:31949801-31970458	Cis
rs34278010	SNORD48	6:31799353	6	31799353	0.328014	0.0390364	4.36045e-17	A	0.0261058	upstream_gene_variant	-0.0783711	P0C0L4_A0A140TA29_A0A140TA32_A0A0G2JPR0_A0A140TA49_A0A140TA44_A0A0G2JL54	protein_group	C4A	6:31949801-31970458	Cis
rs614008	SLC44A4	6:31840794	6	31840794	0.363721	0.0135556	1.37693e-158	T	0.551779	intron_variant	0.00335583	P0C0L4_A0A140TA29_A0A140TA32_A0A0G2JPR0_A0A140TA49_A0A140TA44_A0A0G2JL54	protein_group	C4A	6:31949801-31970458	Cis
rs474534	DXO	6:31938107	6	31938107	0.283342	0.0184919	5.41282e-53	G	0.0960758	intron_variant	-0.0824513	P0C0L4_A0A140TA29_A0A140TA32_A0A0G2JPR0_A0A140TA49_A0A140TA44_A0A0G2JL54	protein_group	C4A	6:31949801-31970458	Cis
rs41315816	DXO	6:31944851	6	31944851	0.462226	0.0279964	3.09775e-61	C	0.0621217	upstream_gene_variant	-0.0272791	P0C0L4_A0A140TA29_A0A140TA32_A0A0G2JPR0_A0A140TA49_A0A140TA44_A0A0G2JL54	protein_group	C4A	6:31949801-31970458	Cis
rs12524441	TNXB	6:32024234	6	32024234	-0.573035	0.0461903	2.42534e-35	A	0.0129697	intron_variant	-0.0140863	P0C0L4_A0A140TA29_A0A140TA32_A0A0G2JPR0_A0A140TA49_A0A140TA44_A0A0G2JL54	protein_group	C4A	6:31949801-31970458	Cis
rs61746206	TNXB	6:32065113	6	32065113	0.834937	0.0493613	3.49914e-64	T	0.0153309	missense_variant	0.273747	P0C0L4_A0A140TA29_A0A140TA32_A0A0G2JPR0_A0A140TA49_A0A140TA44_A0A0G2JL54	protein_group	C4A	6:31949801-31970458	Cis
rs8283	ATF6B	6:32083300	6	32083300	0.183847	0.0196311	7.59999e-21	G	0.176488	3_prime_UTR_variant	0.165777	P0C0L4_A0A140TA29_A0A140TA32_A0A0G2JPR0_A0A140TA49_A0A140TA44_A0A0G2JL54	protein_group	C4A	6:31949801-31970458	Cis
rs499606	NOTCH4	6:32194308	6	32194308	-0.229433	0.0235783	2.23132e-22	T	0.0577985	upstream_gene_variant	-0.0299342	P0C0L4_A0A140TA29_A0A140TA32_A0A0G2JPR0_A0A140TA49_A0A140TA44_A0A0G2JL54	protein_group	C4A	6:31949801-31970458	Cis
rs115347370	C6orf10	6:32339761	6	32339761	0.333257	0.0404441	1.72293e-16	A	0.0188893	upstream_gene_variant	-0.067166	P0C0L4_A0A140TA29_A0A140TA32_A0A0G2JPR0_A0A140TA49_A0A140TA44_A0A0G2JL54	protein_group	C4A	6:31949801-31970458	Cis
rs9268543	-	6:32384801	6	32384801	-0.170338	0.0153327	1.12781e-28	T	0.169804	intergenic_variant	0	P0C0L4_A0A140TA29_A0A140TA32_A0A0G2JPR0_A0A140TA49_A0A140TA44_A0A0G2JL54	protein_group	C4A	6:31949801-31970458	Cis
rs11846959	SERPINA1	14:94846316	14	94846316	-0.171388	0.0117973	8.09011e-48	A	0.254007	intron_variant	0	P0C0L4_A0A140TA29_A0A140TA32_A0A0G2JPR0_A0A140TA49_A0A140TA44_A0A0G2JL54	protein_group	C4A	6:31949801-31970458	Trans
rs853683	ZSCAN31	6:28295039	6	28295039	0.0987049	0.0121839	5.43807e-16	G	0.336648	intron_variant	-0.183626	P0C0L4_A0A140TA32_A0A0G2JPR0_A0A140TA49_A0A140TA44	protein_group	C4A	6:31949801-31970458	Trans
rs2535325	RN7SKP186	6:30833081	6	30833081	-0.0973245	0.012534	8.17407e-15	T	0.329897	downstream_gene_variant	-0.309931	P0C0L4_A0A140TA32_A0A0G2JPR0_A0A140TA49_A0A140TA44	protein_group	C4A	6:31949801-31970458	Trans
rs2233956	C6orf15	6:31081205	6	31081205	0.188095	0.0172561	1.14953e-27	C	0.246458	upstream_gene_variant	-0.0436583	P0C0L4_A0A140TA32_A0A0G2JPR0_A0A140TA49_A0A140TA44	protein_group	C4A	6:31949801-31970458	Cis
rs9332704	C2	6:31895619	6	31895619	-0.635998	0.054904	4.97704e-31	T	0.010143	intron_variant	-0.00789841	P0C0L4_A0A140TA32_A0A0G2JPR0_A0A140TA49_A0A140TA44	protein_group	C4A	6:31949801-31970458	Cis
rs497239	C2	6:31908761	6	31908761	0.173516	0.0220928	4.0316e-15	C	0.103725	intron_variant	-0.10035	P0C0L4_A0A140TA32_A0A0G2JPR0_A0A140TA49_A0A140TA44	protein_group	C4A	6:31949801-31970458	Cis
rs9296004	DXO	6:31933977	6	31933977	0.966559	0.0208652	1e-300	C	0.0896907	downstream_gene_variant	-0.0349414	P0C0L4_A0A140TA32_A0A0G2JPR0_A0A140TA49_A0A140TA44	protein_group	C4A	6:31949801-31970458	Cis
rs41267118	DXO	6:31939345	6	31939345	0.425832	0.0469628	1.21854e-19	A	0.0135018	synonymous_variant	-0.0436071	P0C0L4_A0A140TA32_A0A0G2JPR0_A0A140TA49_A0A140TA44	protein_group	C4A	6:31949801-31970458	Cis
rs1150757	TNXB	6:32029205	6	32029205	-0.270401	0.0205391	1.39177e-39	A	0.148786	synonymous_variant	-0.103015	P0C0L4_A0A140TA32_A0A0G2JPR0_A0A140TA49_A0A140TA44	protein_group	C4A	6:31949801-31970458	Cis
rs137893789	TNXB	6:32055486	6	32055486	0.59612	0.0235797	5.16431e-141	A	0.0676089	intron_variant	-0.0303037	P0C0L4_A0A140TA32_A0A0G2JPR0_A0A140TA49_A0A140TA44	protein_group	C4A	6:31949801-31970458	Cis
rs41270458	TNXB	6:32063896	6	32063896	0.601044	0.0431439	4.0965e-44	A	0.0207183	synonymous_variant	-0.0115419	P0C0L4_A0A140TA32_A0A0G2JPR0_A0A140TA49_A0A140TA44	protein_group	C4A	6:31949801-31970458	Cis
rs61746206	TNXB	6:32065113	6	32065113	0.776503	0.0483914	6.06726e-58	T	0.0153309	missense_variant	-0.013851	P0C0L4_A0A140TA32_A0A0G2JPR0_A0A140TA49_A0A140TA44	protein_group	C4A	6:31949801-31970458	Cis
rs150084830	PPT2	6:32128374	6	32128374	0.383322	0.0515534	1.04228e-13	T	0.011307	intron_variant	-0.0815452	P0C0L4_A0A140TA32_A0A0G2JPR0_A0A140TA49_A0A140TA44	protein_group	C4A	6:31949801-31970458	Cis
rs9368716	C6orf10	6:32306090	6	32306090	-0.150325	0.0127184	3.09492e-32	A	0.436681	intron_variant	0	P0C0L4_A0A140TA32_A0A0G2JPR0_A0A140TA49_A0A140TA44	protein_group	C4A	6:31949801-31970458	Cis
rs2844795	TRIM31	6:30073847	6	30073847	-0.0996463	0.0114945	4.35874e-18	T	0.494513	intron_variant	0.274114	P0C0L5_A0A140TA29_A0A140TA32_A0A0G2JPR0_A0A140TA49_A0A140TA44_F5GXS0_A0A0G2JL54	protein_group	C4B	6:31982539-32003195	Trans
rs9266217	HLA-B	6:31325092	6	31325092	-0.182167	0.0119678	2.54929e-52	G	0.544895	upstream_gene_variant	0.0681241	P0C0L5_A0A140TA29_A0A140TA32_A0A0G2JPR0_A0A140TA49_A0A140TA44_F5GXS0_A0A0G2JL54	protein_group	C4B	6:31982539-32003195	Cis
rs14365	Y_RNA	6:31635710	6	31635710	0.127073	0.0164119	9.72918e-15	C	0.169804	downstream_gene_variant	0.285455	P0C0L5_A0A140TA29_A0A140TA32_A0A0G2JPR0_A0A140TA49_A0A140TA44_F5GXS0_A0A0G2JL54	protein_group	C4B	6:31982539-32003195	Cis
rs9296004	DXO	6:31933977	6	31933977	0.275626	0.021157	8.52154e-39	C	0.0896907	downstream_gene_variant	0.162469	P0C0L5_A0A140TA29_A0A140TA32_A0A0G2JPR0_A0A140TA49_A0A140TA44_F5GXS0_A0A0G2JL54	protein_group	C4B	6:31982539-32003195	Cis
rs4959021	CYP21A1P	6:31981146	6	31981146	0.307253	0.0180035	2.64489e-65	C	0.7998	downstream_gene_variant	0.155978	P0C0L5_A0A140TA29_A0A140TA32_A0A0G2JPR0_A0A140TA49_A0A140TA44_F5GXS0_A0A0G2JL54	protein_group	C4B	6:31982539-32003195	Cis
rs406658	C4B-AS1	6:31996524	6	31996524	0.289354	0.0181456	3.02496e-57	A	0.115996	downstream_gene_variant	-0.0330134	P0C0L5_A0A140TA29_A0A140TA32_A0A0G2JPR0_A0A140TA49_A0A140TA44_F5GXS0_A0A0G2JL54	protein_group	C4B	6:31982539-32003195	Cis
rs113720465	TNXB	6:32005355	6	32005355	0.580714	0.0551415	6.19483e-26	A	0.010143	downstream_gene_variant	-0.0145568	P0C0L5_A0A140TA29_A0A140TA32_A0A0G2JPR0_A0A140TA49_A0A140TA44_F5GXS0_A0A0G2JL54	protein_group	C4B	6:31982539-32003195	Cis
rs191791016	TNXB	6:32055163	6	32055163	-0.334857	0.0485003	5.04777e-12	A	0.0131028	intron_variant	-0.0496591	P0C0L5_A0A140TA29_A0A140TA32_A0A0G2JPR0_A0A140TA49_A0A140TA44_F5GXS0_A0A0G2JL54	protein_group	C4B	6:31982539-32003195	Cis
rs8283	ATF6B	6:32083300	6	32083300	0.26551	0.0158374	4.41776e-63	G	0.176488	3_prime_UTR_variant	-0.0219591	P0C0L5_A0A140TA29_A0A140TA32_A0A0G2JPR0_A0A140TA49_A0A140TA44_F5GXS0_A0A0G2JL54	protein_group	C4B	6:31982539-32003195	Cis
rs9267911	-	6:32205110	6	32205110	-0.097418	0.012292	2.27617e-15	C	0.433123	intergenic_variant	0.00529652	P0C0L5_A0A140TA29_A0A140TA32_A0A0G2JPR0_A0A140TA49_A0A140TA44_F5GXS0_A0A0G2JL54	protein_group	C4B	6:31982539-32003195	Cis
rs9501618	C6orf10	6:32339784	6	32339784	0.694397	0.0493847	6.59788e-45	C	0.0134353	upstream_gene_variant	0.064059	P0C0L5_A0A140TA29_A0A140TA32_A0A0G2JPR0_A0A140TA49_A0A140TA44_F5GXS0_A0A0G2JL54	protein_group	C4B	6:31982539-32003195	Cis
rs28619202	-	6:32451650	6	32451650	-0.159799	0.0144707	2.37186e-28	C	0.716861	intergenic_variant	0	P0C0L5_A0A140TA29_A0A140TA32_A0A0G2JPR0_A0A140TA49_A0A140TA44_F5GXS0_A0A0G2JL54	protein_group	C4B	6:31982539-32003195	Cis
rs11846959	SERPINA1	14:94846316	14	94846316	-0.231234	0.0124693	9.064e-77	A	0.254007	intron_variant	0	P0C0L5_A0A140TA29_A0A140TA32_A0A0G2JPR0_A0A140TA49_A0A140TA44_F5GXS0_A0A0G2JL54	protein_group	C4B	6:31982539-32003195	Trans
rs2523995	TRIM40	6:30102184	6	30102184	-0.20741	0.0180041	1.04463e-30	T	0.115863	upstream_gene_variant	-0.182734	P0C0L5_A0A140TA29_F5GXS0_A0A0G2JL54	protein_group	C4B	6:31982539-32003195	Trans
rs2535336	XXbac-BPG27H4.8	6:30810654	6	30810654	0.0953732	0.0125096	2.45928e-14	C	0.347589	intron_variant,non_coding_transcript_variant	0.0218985	P0C0L5_A0A140TA29_F5GXS0_A0A0G2JL54	protein_group	C4B	6:31982539-32003195	Trans
rs9461726	LSM2	6:31769796	6	31769796	0.201668	0.0254315	2.19453e-15	T	0.0599268	intron_variant	-0.0176404	P0C0L5_A0A140TA29_F5GXS0_A0A0G2JL54	protein_group	C4B	6:31982539-32003195	Cis
rs9332704	C2	6:31895619	6	31895619	1.2362	0.0636873	6.29663e-84	T	0.010143	intron_variant	-0.0356635	P0C0L5_A0A140TA29_F5GXS0_A0A0G2JL54	protein_group	C4B	6:31982539-32003195	Cis
rs9296004	DXO	6:31933977	6	31933977	-0.613579	0.0205944	4.75264e-195	C	0.0896907	downstream_gene_variant	-0.0430486	P0C0L5_A0A140TA29_F5GXS0_A0A0G2JL54	protein_group	C4B	6:31982539-32003195	Cis
rs41270458	TNXB	6:32063896	6	32063896	-0.458813	0.0441276	2.54709e-25	A	0.0207183	synonymous_variant	-0.0204038	P0C0L5_A0A140TA29_F5GXS0_A0A0G2JL54	protein_group	C4B	6:31982539-32003195	Cis
rs57740770	TNXB	6:32067435	6	32067435	-0.546771	0.0515348	2.68496e-26	G	0.0137679	intron_variant	-0.0544326	P0C0L5_A0A140TA29_F5GXS0_A0A0G2JL54	protein_group	C4B	6:31982539-32003195	Cis
rs8111	ATF6B	6:32083175	6	32083175	-0.166878	0.0156235	1.24579e-26	T	0.225407	3_prime_UTR_variant	-0.07206	P0C0L5_A0A140TA29_F5GXS0_A0A0G2JL54	protein_group	C4B	6:31982539-32003195	Cis
rs13212200	PPT2	6:32127470	6	32127470	0.614584	0.0495466	2.4808e-35	G	0.0198537	intron_variant	0.351362	P0C0L5_A0A140TA29_F5GXS0_A0A0G2JL54	protein_group	C4B	6:31982539-32003195	Cis
rs9267812	PPT2	6:32128394	6	32128394	-0.268004	0.0214501	8.01792e-36	T	0.141337	intron_variant	-0.0730045	P0C0L5_A0A140TA29_F5GXS0_A0A0G2JL54	protein_group	C4B	6:31982539-32003195	Cis
rs16869834	NOTCH4	6:32179709	6	32179709	-0.518923	0.0313851	2.08639e-61	G	0.0332557	intron_variant	-0.0302957	P0C0L5_A0A140TA29_F5GXS0_A0A0G2JL54	protein_group	C4B	6:31982539-32003195	Cis
rs148242149	HLA-DRB9	6:32426019	6	32426019	0.601017	0.0496265	9.25823e-34	T	0.0134021	downstream_gene_variant	0.00629826	P0C0L5_A0A140TA29_F5GXS0_A0A0G2JL54	protein_group	C4B	6:31982539-32003195	Cis
rs9275516	MTCO3P1	6:32674643	6	32674643	0.117869	0.0124082	2.11359e-21	G	0.553708	non_coding_transcript_exon_variant	0	P0C0L5_A0A140TA29_F5GXS0_A0A0G2JL54	protein_group	C4B	6:31982539-32003195	Cis
rs3130813	OR2G1P	6:29195011	6	29195011	0.106367	0.0115862	4.29103e-20	T	0.571566	downstream_gene_variant	0.164407	P0C0L5_A0A140TA44_F5GXS0_A0A0G2JL54	protein_group	C4B	6:31982539-32003195	Trans
rs28986310	XXbac-BPG170G13.31	6:29735797	6	29735797	0.256654	0.0231038	1.13764e-28	T	0.0705354	upstream_gene_variant	-0.18596	P0C0L5_A0A140TA44_F5GXS0_A0A0G2JL54	protein_group	C4B	6:31982539-32003195	Trans
rs16896742	HLA-W	6:29922740	6	29922740	0.134382	0.0125055	6.19858e-27	G	0.332823	upstream_gene_variant	0.0072873	P0C0L5_A0A140TA44_F5GXS0_A0A0G2JL54	protein_group	C4B	6:31982539-32003195	Trans
rs34278010	SNORD48	6:31799353	6	31799353	0.44578	0.0354188	2.52195e-36	A	0.0261058	upstream_gene_variant	-0.0497171	P0C0L5_A0A140TA44_F5GXS0_A0A0G2JL54	protein_group	C4B	6:31982539-32003195	Cis
rs12614	C2	6:31914179	6	31914179	0.377445	0.0270928	4.07469e-44	T	0.0691719	downstream_gene_variant	-0.174049	P0C0L5_A0A140TA44_F5GXS0_A0A0G2JL54	protein_group	C4B	6:31982539-32003195	Cis
rs2280774	SKIV2L	6:31928691	6	31928691	-0.182669	0.0153406	1.08095e-32	A	0.266545	intron_variant	-0.166089	P0C0L5_A0A140TA44_F5GXS0_A0A0G2JL54	protein_group	C4B	6:31982539-32003195	Cis
rs34241101	DXO	6:31936057	6	31936057	-0.705705	0.0231362	2.43867e-204	T	0.0758563	downstream_gene_variant	-0.0810578	P0C0L5_A0A140TA44_F5GXS0_A0A0G2JL54	protein_group	C4B	6:31982539-32003195	Cis
rs34562262	TNXB	6:32020961	6	32020961	-0.341719	0.0255205	6.91669e-41	C	0.0678084	intron_variant	-0.0327299	P0C0L5_A0A140TA44_F5GXS0_A0A0G2JL54	protein_group	C4B	6:31982539-32003195	Cis
rs12524441	TNXB	6:32024234	6	32024234	-1.08452	0.0583044	3.15908e-77	A	0.0129697	intron_variant	-0.0249518	P0C0L5_A0A140TA44_F5GXS0_A0A0G2JL54	protein_group	C4B	6:31982539-32003195	Cis
rs41270458	TNXB	6:32063896	6	32063896	-0.755436	0.0400189	1.76328e-79	A	0.0207183	synonymous_variant	-0.0399803	P0C0L5_A0A140TA44_F5GXS0_A0A0G2JL54	protein_group	C4B	6:31982539-32003195	Cis
rs56326741	TNXB	6:32067967	6	32067967	0.446823	0.0312021	1.63476e-46	T	0.058131	intron_variant	0.0828953	P0C0L5_A0A140TA44_F5GXS0_A0A0G2JL54	protein_group	C4B	6:31982539-32003195	Cis
rs9273500	HLA-DQB1	6:32628342	6	32628342	0.166064	0.0142981	3.48281e-31	C	0.785999	intron_variant	0	P0C0L5_A0A140TA44_F5GXS0_A0A0G2JL54	protein_group	C4B	6:31982539-32003195	Cis
rs2844795	TRIM31	6:30073847	6	30073847	-0.10658	0.0115806	3.47226e-20	T	0.494513	intron_variant	-0.00395443	P0C0L5_P0C0L4_A0A0G2JPR0	protein_group	C4B	6:31982539-32003195	Trans
rs2107202	TRIM40	6:30105743	6	30105743	0.0897283	0.013131	8.29695e-12	C	0.729199	intron_variant	0.0449397	P0C0L5_P0C0L4_A0A0G2JPR0	protein_group	C4B	6:31982539-32003195	Trans
rs9263903	HCG27	6:31175081	6	31175081	-0.314959	0.0380133	1.17617e-16	G	0.0253076	downstream_gene_variant	-0.0343359	P0C0L5_P0C0L4_A0A0G2JPR0	protein_group	C4B	6:31982539-32003195	Cis
rs14365	Y_RNA	6:31635710	6	31635710	0.118807	0.0170522	3.23196e-12	C	0.169804	downstream_gene_variant	-0.0514345	P0C0L5_P0C0L4_A0A0G2JPR0	protein_group	C4B	6:31982539-32003195	Cis
rs75509151	ABHD16A	6:31656514	6	31656514	0.505743	0.0566972	4.65985e-19	T	0.01001	synonymous_variant	-0.0143292	P0C0L5_P0C0L4_A0A0G2JPR0	protein_group	C4B	6:31982539-32003195	Cis
rs56280220	C6orf48	6:31797422	6	31797422	0.461912	0.0571767	6.54745e-16	C	0.013003	upstream_gene_variant	-0.0102561	P0C0L5_P0C0L4_A0A0G2JPR0	protein_group	C4B	6:31982539-32003195	Cis
rs78593564	C2	6:31906828	6	31906828	-0.441991	0.0501962	1.30532e-18	A	0.0126704	intron_variant	-0.0376826	P0C0L5_P0C0L4_A0A0G2JPR0	protein_group	C4B	6:31982539-32003195	Cis
rs9296004	DXO	6:31933977	6	31933977	0.245208	0.0210045	1.72941e-31	C	0.0896907	downstream_gene_variant	-0.0422741	P0C0L5_P0C0L4_A0A0G2JPR0	protein_group	C4B	6:31982539-32003195	Cis
rs2284179	DXO	6:31941891	6	31941891	0.504396	0.0521201	3.75537e-22	G	0.0153974	upstream_gene_variant	-0.0326279	P0C0L5_P0C0L4_A0A0G2JPR0	protein_group	C4B	6:31982539-32003195	Cis
rs114707880	CYP21A1P	6:31972370	6	31972370	0.354682	0.0214243	1.47085e-61	C	0.0838377	upstream_gene_variant	0.0351783	P0C0L5_P0C0L4_A0A0G2JPR0	protein_group	C4B	6:31982539-32003195	Cis
rs537179722	TNXB	6:32007624	6	32007624	0.325271	0.0257765	1.66066e-36	G	0.0831061	downstream_gene_variant	-0.0389052	P0C0L5_P0C0L4_A0A0G2JPR0	protein_group	C4B	6:31982539-32003195	Cis
rs12524441	TNXB	6:32024234	6	32024234	-0.721819	0.0499943	2.98231e-47	A	0.0129697	intron_variant	-0.0316186	P0C0L5_P0C0L4_A0A0G2JPR0	protein_group	C4B	6:31982539-32003195	Cis
rs379464	NOTCH4	6:32186348	6	32186348	-0.315879	0.0314644	1.02444e-23	T	0.0436648	intron_variant	0.0912848	P0C0L5_P0C0L4_A0A0G2JPR0	protein_group	C4B	6:31982539-32003195	Cis
rs3129903	C6orf10	6:32310211	6	32310211	-0.136944	0.0133223	8.73437e-25	G	0.726538	intron_variant	0.084723	P0C0L5_P0C0L4_A0A0G2JPR0	protein_group	C4B	6:31982539-32003195	Cis
rs115347370	C6orf10	6:32339761	6	32339761	0.544152	0.0448102	6.2136e-34	A	0.0188893	upstream_gene_variant	0	P0C0L5_P0C0L4_A0A0G2JPR0	protein_group	C4B	6:31982539-32003195	Cis
rs35662416	CFHR5	1:196967354	1	196967354	-0.197808	0.0279949	1.59616e-12	A	0.0393415	missense_variant	0	P0C0L5_P0C0L4_A0A140TA29_A0A140TA32_A0A0G2JPR0_A0A140TA49_A0A140TA44_F5GXS0_A0A0G2JL54	protein_group	C4B	6:31982539-32003195	Trans
rs2523995	TRIM40	6:30102184	6	30102184	-0.186779	0.0177595	7.20021e-26	T	0.115863	upstream_gene_variant	-0.16064	P0C0L5_P0C0L4_A0A140TA29_A0A140TA32_A0A0G2JPR0_A0A140TA49_A0A140TA44_F5GXS0_A0A0G2JL54	protein_group	C4B	6:31982539-32003195	Trans
rs3094621	UBQLN1P1	6:30328753	6	30328753	0.168763	0.0191509	1.22604e-18	C	0.151713	downstream_gene_variant	0.189658	P0C0L5_P0C0L4_A0A140TA29_A0A140TA32_A0A0G2JPR0_A0A140TA49_A0A140TA44_F5GXS0_A0A0G2JL54	protein_group	C4B	6:31982539-32003195	Trans
rs3131630	PPIAP9	6:31485354	6	31485354	0.124652	0.01377	1.39854e-19	A	0.734021	downstream_gene_variant	0.216027	P0C0L5_P0C0L4_A0A140TA29_A0A140TA32_A0A0G2JPR0_A0A140TA49_A0A140TA44_F5GXS0_A0A0G2JL54	protein_group	C4B	6:31982539-32003195	Cis
rs3130628	BAG6	6:31609272	6	31609272	-0.306825	0.0177527	6.2806e-67	C	0.210609	intron_variant	-0.228021	P0C0L5_P0C0L4_A0A140TA29_A0A140TA32_A0A0G2JPR0_A0A140TA49_A0A140TA44_F5GXS0_A0A0G2JL54	protein_group	C4B	6:31982539-32003195	Cis
rs14365	Y_RNA	6:31635710	6	31635710	0.139349	0.0161564	6.40726e-18	C	0.169804	downstream_gene_variant	0.229958	P0C0L5_P0C0L4_A0A140TA29_A0A140TA32_A0A0G2JPR0_A0A140TA49_A0A140TA44_F5GXS0_A0A0G2JL54	protein_group	C4B	6:31982539-32003195	Cis
rs56280220	C6orf48	6:31797422	6	31797422	0.637869	0.0565361	1.60121e-29	C	0.013003	upstream_gene_variant	-0.0204114	P0C0L5_P0C0L4_A0A140TA29_A0A140TA32_A0A0G2JPR0_A0A140TA49_A0A140TA44_F5GXS0_A0A0G2JL54	protein_group	C4B	6:31982539-32003195	Cis
rs41267086	SLC44A4	6:31847636	6	31847636	-0.227151	0.0311285	2.93791e-13	A	0.038876	upstream_gene_variant	0.0230757	P0C0L5_P0C0L4_A0A140TA29_A0A140TA32_A0A0G2JPR0_A0A140TA49_A0A140TA44_F5GXS0_A0A0G2JL54	protein_group	C4B	6:31982539-32003195	Cis
rs592229	SKIV2L	6:31930441	6	31930441	-0.178559	0.0127726	2.06868e-44	T	0.466212	intron_variant	0.319576	P0C0L5_P0C0L4_A0A140TA29_A0A140TA32_A0A0G2JPR0_A0A140TA49_A0A140TA44_F5GXS0_A0A0G2JL54	protein_group	C4B	6:31982539-32003195	Cis
rs114707880	CYP21A1P	6:31972370	6	31972370	0.488304	0.0228773	4.38702e-101	C	0.0838377	upstream_gene_variant	0.0351783	P0C0L5_P0C0L4_A0A140TA29_A0A140TA32_A0A0G2JPR0_A0A140TA49_A0A140TA44_F5GXS0_A0A0G2JL54	protein_group	C4B	6:31982539-32003195	Cis
rs537179722	TNXB	6:32007624	6	32007624	0.425264	0.0236227	1.86845e-72	G	0.0831061	downstream_gene_variant	-0.0389052	P0C0L5_P0C0L4_A0A140TA29_A0A140TA32_A0A0G2JPR0_A0A140TA49_A0A140TA44_F5GXS0_A0A0G2JL54	protein_group	C4B	6:31982539-32003195	Cis
rs12524441	TNXB	6:32024234	6	32024234	-0.862269	0.0492828	1.52743e-68	A	0.0129697	intron_variant	-0.025289	P0C0L5_P0C0L4_A0A140TA29_A0A140TA32_A0A0G2JPR0_A0A140TA49_A0A140TA44_F5GXS0_A0A0G2JL54	protein_group	C4B	6:31982539-32003195	Cis
rs3830076	FKBPL	6:32096244	6	32096244	-0.23219	0.0273502	2.0753e-17	T	0.0462255	downstream_gene_variant	-0.0188058	P0C0L5_P0C0L4_A0A140TA29_A0A140TA32_A0A0G2JPR0_A0A140TA49_A0A140TA44_F5GXS0_A0A0G2JL54	protein_group	C4B	6:31982539-32003195	Cis
rs150084830	PPT2	6:32128374	6	32128374	0.547598	0.0524467	1.6103e-25	T	0.011307	intron_variant	-0.011907	P0C0L5_P0C0L4_A0A140TA29_A0A140TA32_A0A0G2JPR0_A0A140TA49_A0A140TA44_F5GXS0_A0A0G2JL54	protein_group	C4B	6:31982539-32003195	Cis
rs379464	NOTCH4	6:32186348	6	32186348	-0.39382	0.0303032	1.28952e-38	T	0.0436648	intron_variant	-0.0198837	P0C0L5_P0C0L4_A0A140TA29_A0A140TA32_A0A0G2JPR0_A0A140TA49_A0A140TA44_F5GXS0_A0A0G2JL54	protein_group	C4B	6:31982539-32003195	Cis
rs115347370	C6orf10	6:32339761	6	32339761	0.395948	0.0438898	1.85668e-19	A	0.0188893	upstream_gene_variant	0	P0C0L5_P0C0L4_A0A140TA29_A0A140TA32_A0A0G2JPR0_A0A140TA49_A0A140TA44_F5GXS0_A0A0G2JL54	protein_group	C4B	6:31982539-32003195	Cis
rs7554873	FCGR2B	1:161612233	1	161612233	-0.222597	0.0296126	5.60595e-14	C	0.042002	intron_variant	0	P0CF74_A0M8Q6_P0DOY2_P0DOY3	protein_group	IGLC6	22:23261707-23262023	Trans
rs115975731	AC096579.7	2:89131386	2	89131386	-0.588377	0.0381822	1.40821e-53	A	0.0252411	intron_variant,non_coding_transcript_variant	0	P0CF74_A0M8Q6_P0DOY2_P0DOY3	protein_group	IGLC6	22:23261707-23262023	Trans
rs74892229	TNFRSF13B	17:16854480	17	16854480	0.127743	0.019455	5.16621e-11	A	0.104157	intron_variant	0	P0CF74_A0M8Q6_P0DOY2_P0DOY3	protein_group	IGLC6	22:23261707-23262023	Trans
rs12171150	IGLJ1	22:23240027	22	23240027	-0.434896	0.0445232	1.54712e-22	C	0.0187562	downstream_gene_variant	0.151426	P0CF74_A0M8Q6_P0DOY2_P0DOY3	protein_group	IGLC6	22:23261707-23262023	Cis
rs459130	IGLC3	22:23253303	22	23253303	-0.249996	0.0136225	3.20071e-75	C	0.275757	downstream_gene_variant	0	P0CF74_A0M8Q6_P0DOY2_P0DOY3	protein_group	IGLC6	22:23261707-23262023	Cis
rs1606803	AC062029.1	2:88933316	2	88933316	0.0919142	0.0133316	5.4078e-12	T	0.279647	downstream_gene_variant	0	P0CF74_A0M8Q6_P15814	protein_group	IGLC6	22:23261707-23262023	Trans
rs6080761	RRBP1	20:17629162	20	17629162	-0.132736	0.0121117	5.99642e-28	A	0.426206	intron_variant	0	P0CF74_A0M8Q6_P15814	protein_group	IGLC6	22:23261707-23262023	Trans
rs28477498	IGLJ1	22:23237860	22	23237860	1.90555	0.0567587	4.18157e-247	G	0.0121716	downstream_gene_variant	0.0593911	P0CF74_A0M8Q6_P15814	protein_group	IGLC6	22:23261707-23262023	Cis
rs2856876	IGLJ3	22:23249440	22	23249440	-0.365882	0.019114	1.12712e-81	A	0.115564	downstream_gene_variant	0.0722895	P0CF74_A0M8Q6_P15814	protein_group	IGLC6	22:23261707-23262023	Cis
rs398750	IGLJ5	22:23260922	22	23260922	0.451969	0.0213253	1.08378e-99	G	0.911008	downstream_gene_variant	0.121967	P0CF74_A0M8Q6_P15814	protein_group	IGLC6	22:23261707-23262023	Cis
rs73880723	IGLJ6	22:23264864	22	23264864	-0.545561	0.0196963	7.23974e-169	A	0.112936	downstream_gene_variant	-0.0990028	P0CF74_A0M8Q6_P15814	protein_group	IGLC6	22:23261707-23262023	Cis
rs5759532	IGLJ7	22:23265654	22	23265654	0.242685	0.0264975	5.24965e-20	G	0.0549717	downstream_gene_variant	0	P0CF74_A0M8Q6_P15814	protein_group	IGLC6	22:23261707-23262023	Cis
rs115975731	AC096579.7	2:89131386	2	89131386	-0.442062	0.0378983	1.93679e-31	A	0.0252411	intron_variant,non_coding_transcript_variant	0	P0CG04_B9A064_A0A0B4J231	protein_group	IGLC1	22:23237555-23238014	Trans
rs2273892	DNTT	10:98080232	10	98080232	0.231687	0.0260205	5.38661e-19	T	0.054872	intron_variant	0	P0CG04_B9A064_A0A0B4J231	protein_group	IGLC1	22:23237555-23238014	Trans
rs9620188	IGLJ1	22:23240316	22	23240316	0.547408	0.0460665	1.45061e-32	A	0.0187562	downstream_gene_variant	0.153309	P0CG04_B9A064_A0A0B4J231	protein_group	IGLC1	22:23237555-23238014	Cis
rs457529	IGLJ2	22:23245173	22	23245173	0.478237	0.0137847	9.95009e-264	C	0.291054	downstream_gene_variant	0.0108704	P0CG04_B9A064_A0A0B4J231	protein_group	IGLC1	22:23237555-23238014	Cis
rs2001032	IGLJ2	22:23245506	22	23245506	-0.168242	0.0158375	2.33029e-26	T	0.184303	downstream_gene_variant	0	P0CG04_B9A064_A0A0B4J231	protein_group	IGLC1	22:23237555-23238014	Cis
rs71632979	RP11-5K23.5	1:161526397	1	161526397	-0.149173	0.0198015	4.94337e-14	G	0.0985367	intron_variant,non_coding_transcript_variant	0	P0CG04_P0CF74_A0M8Q6_B9A064_P0DOY2_P0DOY3_A0A0B4J231	protein_group	IGLC1	22:23237555-23238014	Trans
rs115975731	AC096579.7	2:89131386	2	89131386	-0.632859	0.0379798	2.43373e-62	A	0.0252411	intron_variant,non_coding_transcript_variant	-0.031094	P0CG04_P0CF74_A0M8Q6_B9A064_P0DOY2_P0DOY3_A0A0B4J231	protein_group	IGLC1	22:23237555-23238014	Trans
rs79256842	IGKV6-21	2:89462525	2	89462525	-0.147546	0.0218477	1.44397e-11	A	0.0801131	upstream_gene_variant	0	P0CG04_P0CF74_A0M8Q6_B9A064_P0DOY2_P0DOY3_A0A0B4J231	protein_group	IGLC1	22:23237555-23238014	Trans
rs2239652	SERPINA1	14:94848273	14	94848273	0.0872231	0.013192	3.79575e-11	A	0.26874	intron_variant	0	P0CG04_P0CF74_A0M8Q6_B9A064_P0DOY2_P0DOY3_A0A0B4J231	protein_group	IGLC1	22:23237555-23238014	Trans
rs34562254	TBC1D27	17:16842991	17	16842991	0.138619	0.019852	2.89747e-12	A	0.0990356	upstream_gene_variant	0	P0CG04_P0CF74_A0M8Q6_B9A064_P0DOY2_P0DOY3_A0A0B4J231	protein_group	IGLC1	22:23237555-23238014	Trans
rs7525363	-	1:161660209	1	161660209	-0.150873	0.0200458	5.2148e-14	A	0.0948786	intergenic_variant	0	P0CG04_P0CF74_B9A064_P0DOY2_P0DOY3_A0A0B4J231	protein_group	IGLC1	22:23237555-23238014	Trans
rs115975731	AC096579.7	2:89131386	2	89131386	-0.628114	0.0379183	1.24953e-61	A	0.0252411	intron_variant,non_coding_transcript_variant	0	P0CG04_P0CF74_B9A064_P0DOY2_P0DOY3_A0A0B4J231	protein_group	IGLC1	22:23237555-23238014	Trans
rs2239652	SERPINA1	14:94848273	14	94848273	0.0867907	0.0131752	4.47499e-11	A	0.26874	intron_variant	0	P0CG04_P0CF74_B9A064_P0DOY2_P0DOY3_A0A0B4J231	protein_group	IGLC1	22:23237555-23238014	Trans
rs34562254	TBC1D27	17:16842991	17	16842991	0.161179	0.0198386	4.49161e-16	A	0.0990356	upstream_gene_variant	0	P0CG04_P0CF74_B9A064_P0DOY2_P0DOY3_A0A0B4J231	protein_group	IGLC1	22:23237555-23238014	Trans
rs71632979	RP11-5K23.5	1:161526397	1	161526397	-0.149681	0.0197709	3.70958e-14	G	0.0985367	intron_variant,non_coding_transcript_variant	0	P0DOY2_P0DOY3	protein_group	IGLC2	22:23243156-23243617	Trans
rs115975731	AC096579.7	2:89131386	2	89131386	-0.620993	0.0378986	2.42244e-60	A	0.0252411	intron_variant,non_coding_transcript_variant	0	P0DOY2_P0DOY3	protein_group	IGLC2	22:23243156-23243617	Trans
rs17090719	SERPINA1	14:94846661	14	94846661	0.092048	0.0131698	2.76164e-12	C	0.269006	intron_variant	0	P0DOY2_P0DOY3	protein_group	IGLC2	22:23243156-23243617	Trans
rs57382045	TNFRSF13B	17:16851450	17	16851450	0.135463	0.0193164	2.33491e-12	A	0.103891	intron_variant	0	P0DOY2_P0DOY3	protein_group	IGLC2	22:23243156-23243617	Trans
rs436254	IGLJ2	22:23243668	22	23243668	-0.283138	0.0140197	1.06784e-90	G	0.246392	downstream_gene_variant	0.150833	P0DOY2_P0DOY3	protein_group	IGLC2	22:23243156-23243617	Cis
rs117782184	IGLJ2	22:23244964	22	23244964	-0.530935	0.0513459	4.62871e-25	A	0.0139342	downstream_gene_variant	0	P0DOY2_P0DOY3	protein_group	IGLC2	22:23243156-23243617	Cis
rs67295569	FCGR3B	1:161597821	1	161597821	0.0874246	0.0117925	1.22949e-13	G	0.526937	intron_variant	0	P0DP01_A0A0C4DH29_P01742_P01743_A0A0B4J2H0	protein_group	IGHV1-8
rs11046692	RP11-20D14.3	12:8825115	12	8825115	0.155071	0.015019	5.43428e-25	A	0.186432	downstream_gene_variant	0	P0DP01_A0A0C4DH29_P01742_P01743_A0A0B4J2H0	protein_group	IGHV1-8
rs731012	RNA5SP357	14:107088583	14	107088583	-0.130655	0.0179048	2.93816e-13	C	0.13871	upstream_gene_variant	0.297284	P0DP01_A0A0C4DH29_P01742_P01743_A0A0B4J2H0	protein_group	IGHV1-8
rs10142931	-	14:107190525	14	107190525	-0.195171	0.0126585	1.23429e-53	C	0.41726	intergenic_variant	0	P0DP01_A0A0C4DH29_P01742_P01743_A0A0B4J2H0	protein_group	IGHV1-8
rs34562254	TBC1D27	17:16842991	17	16842991	0.14788	0.0198155	8.46807e-14	A	0.0990356	upstream_gene_variant	0	P0DP01_A0A0C4DH29_P01742_P01743_A0A0B4J2H0	protein_group	IGHV1-8
rs11846959	SERPINA1	14:94846316	14	94846316	0.157924	0.0135213	1.62022e-31	A	0.254007	intron_variant	0	P0DP04_P01782	protein_group	IGHV3-43D
rs4477591	IGHV3-11	14:106575819	14	106575819	-0.130279	0.0121812	1.07296e-26	C	0.404922	upstream_gene_variant	0	P0DP04_P01782	protein_group	IGHV3-43D
rs7554873	FCGR2B	1:161612233	1	161612233	-0.207552	0.0295819	2.27993e-12	C	0.042002	intron_variant	-0.109386	P0DP08_P01825_P01824_A0A0C4DH41_P06331_P0DP06_A0A0J9YWU9	protein_group	IGHV4-38-2
rs12135523	FCRLA	1:161678254	1	161678254	0.0801161	0.0120403	2.8524e-11	G	0.558164	intron_variant	0	P0DP08_P01825_P01824_A0A0C4DH41_P06331_P0DP06_A0A0J9YWU9	protein_group	IGHV4-38-2
rs41561913	HLA-C	6:31238793	6	31238793	-0.375633	0.0504103	9.22737e-14	A	0.0137679	intron_variant	0	P0DP08_P01825_P01824_A0A0C4DH41_P06331_P0DP06_A0A0J9YWU9	protein_group	IGHV4-38-2
rs11846959	SERPINA1	14:94846316	14	94846316	-0.120042	0.013426	3.85635e-19	A	0.254007	intron_variant	0	P0DP08_P01825_P01824_A0A0C4DH41_P06331_P0DP06_A0A0J9YWU9	protein_group	IGHV4-38-2
rs74534851	RNA5SP357	14:107091429	14	107091429	0.154743	0.0186936	1.25423e-16	C	0.131792	upstream_gene_variant	0.345064	P0DP08_P01825_P01824_A0A0C4DH41_P06331_P0DP06_A0A0J9YWU9	protein_group	IGHV4-38-2
rs57640662	IGHV3-65	14:107119905	14	107119905	0.336896	0.0132801	5.60413e-142	C	0.382075	downstream_gene_variant	0	P0DP08_P01825_P01824_A0A0C4DH41_P06331_P0DP06_A0A0J9YWU9	protein_group	IGHV4-38-2
rs34562254	TBC1D27	17:16842991	17	16842991	0.165767	0.0198634	7.10064e-17	A	0.0990356	upstream_gene_variant	0	P0DP08_P01825_P01824_A0A0C4DH41_P06331_P0DP06_A0A0J9YWU9	protein_group	IGHV4-38-2
rs115176178	EIF2AK3	2:88882092	2	88882092	0.822931	0.0467481	2.31436e-69	A	0.0178251	intron_variant	-0.0625985	P0DP09_A0A0B4J2D9	protein_group	IGKV1-13	2:89345963-89345492	Cis
rs13411467	-	2:88977106	2	88977106	0.224958	0.020028	2.83497e-29	C	0.133655	intergenic_variant	0.262946	P0DP09_A0A0B4J2D9	protein_group	IGKV1-13	2:89345963-89345492	Cis
rs72490042	IGKV2-4	2:89233726	2	89233726	0.290366	0.0218075	1.89486e-40	T	0.183804	upstream_gene_variant	0.509413	P0DP09_A0A0B4J2D9	protein_group	IGKV1-13	2:89345963-89345492	Cis
rs11677897	IGKV2-10	2:89318724	2	89318724	-0.230699	0.0237587	2.73016e-22	T	0.103226	downstream_gene_variant	-0.0721936	P0DP09_A0A0B4J2D9	protein_group	IGKV1-13	2:89345963-89345492	Cis
rs1640007	AC116050.1	2:91812834	2	91812834	0.922193	0.0311144	4.72802e-193	T	0.0723645	downstream_gene_variant	0	P0DP09_A0A0B4J2D9	protein_group	IGKV1-13	2:89345963-89345492	Trans
rs74480769	C7	5:40972211	5	40972211	-1.22147	0.0358574	2.46084e-254	G	0.0310276	intron_variant	-0.0957482	P10643	uniquely_mapped_protein	C7	5:40909354-40983041	Cis
rs35648492	C7	5:40975559	5	40975559	-0.342596	0.0142621	1.66345e-127	A	0.261457	intron_variant	-0.225199	P10643	uniquely_mapped_protein	C7	5:40909354-40983041	Cis
rs429017	C6	5:41263091	5	41263091	0.317802	0.01423	1.75488e-110	A	0.275291	upstream_gene_variant	-0.21122	P10643	uniquely_mapped_protein	C7	5:40909354-40983041	Cis
rs10077836	C6	5:41263324	5	41263324	0.154479	0.0193663	1.50302e-15	C	0.109411	upstream_gene_variant	0	P10643	uniquely_mapped_protein	C7	5:40909354-40983041	Cis
rs1398015	-	4:74757236	4	74757236	-0.202731	0.030731	4.19693e-11	T	0.0384104	regulatory_region_variant	-0.0385076	P10720_P02776	protein_group	PF4V1	4:74718906-74719872	Cis
rs3756074	PPBP	4:74848065	4	74848065	-0.455028	0.0271188	3.47206e-63	C	0.050582	downstream_gene_variant	0	P10720_P02776	protein_group	PF4V1	4:74718906-74719872	Cis
rs9494142	-	6:135431640	6	135431640	0.0883771	0.0134946	5.78876e-11	C	0.253309	regulatory_region_variant	0	P10720_P02776	protein_group	PF4V1	4:74718906-74719872	Trans
rs385893	-	9:4763176	9	4763176	0.0897499	0.0118527	3.67162e-14	C	0.510176	regulatory_region_variant	0	P10720_P02776	protein_group	PF4V1	4:74718906-74719872	Trans
rs4759076	COPZ1	12:54729872	12	54729872	-0.0849223	0.0118178	6.67324e-13	C	0.459993	intron_variant	0	P10720_P02776	protein_group	PF4V1	4:74718906-74719872	Trans
rs4766578	ATXN2	12:111904371	12	111904371	-0.0909428	0.0118641	1.78287e-14	A	0.48141	intron_variant	0	P10720_P02776	protein_group	PF4V1	4:74718906-74719872	Trans
rs1303	SERPINA1	14:94844843	14	94844843	-0.314623	0.0136324	7.5294e-118	G	0.254074	missense_variant	0	P10909_E7ETB4_H0YLK8_E7ERK6_H0YC35	protein_group	CLU	8:27472548-27454434	Trans
rs13253543	MIR3622B	8:27560630	8	27560630	-0.0920332	0.0118511	8.11167e-15	G	0.441969	upstream_gene_variant	0	P10909_H0YAS8	protein_group	CLU	8:27472548-27454434	Cis
rs11846959	SERPINA1	14:94846316	14	94846316	0.16691	0.0134237	1.70976e-35	A	0.254007	intron_variant	0	P10909_H0YAS8	protein_group	CLU	8:27472548-27454434	Trans
rs232230	IGKC	2:89156948	2	89156948	0.196532	0.023182	2.29554e-17	G	0.0683405	missense_variant	0	P10909_H0YC35	protein_group	CLU	8:27472548-27454434	Trans
rs222004	GC	4:72626103	4	72626103	0.0811885	0.0118088	6.18712e-12	T	0.560758	intron_variant	0	P10909_H0YC35	protein_group	CLU	8:27472548-27454434	Trans
rs13253543	MIR3622B	8:27560630	8	27560630	-0.101481	0.0117312	5.12777e-18	G	0.441969	upstream_gene_variant	0	P10909_H0YC35_H0YAS8	protein_group	CLU	8:27472548-27454434	Cis
rs2073333	SERPINA1	14:94844562	14	94844562	0.132084	0.0132547	2.16756e-23	T	0.254041	3_prime_UTR_variant	0	P10909_H0YC35_H0YAS8	protein_group	CLU	8:27472548-27454434	Trans
rs17384485	MIR3622B	8:27560651	8	27560651	0.0862322	0.0125311	5.92448e-12	T	0.331892	upstream_gene_variant	0	P10909_H0YLK8_E7ERK6_H0YC35	protein_group	CLU	8:27472548-27454434	Cis
rs4253281	KLKB1	4:187164349	4	187164349	-0.081865	0.0117826	3.70575e-12	A	0.513768	intron_variant	0	P10909_H0YLK8_H0YC35	protein_group	CLU	8:27472548-27454434	Trans
rs140901272	RP11-521M14.1	8:27067263	8	27067263	-0.698382	0.0556873	4.44548e-36	T	0.0114732	intron_variant,non_coding_transcript_variant	0	P10909_H0YLK8_H0YC35	protein_group	CLU	8:27472548-27454434	Cis
rs2073333	SERPINA1	14:94844562	14	94844562	0.290418	0.0138236	5.44701e-98	T	0.254041	3_prime_UTR_variant	-0.0777735	P10909_H0YLK8_H0YC35	protein_group	CLU	8:27472548-27454434	Trans
rs28929474	SERPINA1	14:94844947	14	94844947	-0.336967	0.0466794	5.24692e-13	T	0.0161623	missense_variant	-0.0296019	P10909_H0YLK8_H0YC35	protein_group	CLU	8:27472548-27454434	Trans
rs17580	SERPINA1	14:94847262	14	94847262	-0.263448	0.0282139	9.86106e-21	A	0.0473562	missense_variant	0	P10909_H0YLK8_H0YC35	protein_group	CLU	8:27472548-27454434	Trans
rs974793	F5	1:169478654	1	169478654	-0.0982485	0.0131851	9.22902e-14	T	0.280944	downstream_gene_variant	-0.155367	P12259_A0A0A0MRJ7	protein_group	F5	1:169555826-169483404	Cis
rs9332701	F5	1:169484767	1	169484767	-0.331487	0.0245494	1.50442e-41	G	0.0613901	missense_variant	-0.0630698	P12259_A0A0A0MRJ7	protein_group	F5	1:169555826-169483404	Cis
rs966751	F5	1:169486141	1	169486141	-0.396819	0.0268187	1.5458e-49	G	0.050848	intron_variant	-0.0291616	P12259_A0A0A0MRJ7	protein_group	F5	1:169555826-169483404	Cis
rs6685578	F5	1:169535353	1	169535353	-0.15856	0.0116804	5.64092e-42	G	0.474992	intron_variant	0	P12259_A0A0A0MRJ7	protein_group	F5	1:169555826-169483404	Cis
rs12263557	PLXDC2	10:20118838	10	20118838	-0.0995583	0.0120625	1.53762e-16	T	0.370502	intron_variant	0.0493583	P12259_A0A0A0MRJ7	protein_group	F5	1:169555826-169483404	Trans
rs1018635	PLXDC2	10:20226672	10	20226672	0.167569	0.012647	4.53097e-40	C	0.700765	intron_variant	0	P12259_A0A0A0MRJ7	protein_group	F5	1:169555826-169483404	Trans
rs189190497	MROH2B	5:41044836	5	41044836	-0.4018	0.0495166	4.88018e-16	A	0.0140007	intron_variant	-0.045811	P13671	uniquely_mapped_protein	C6	5:41261540-41142336	Cis
rs4245977	C6	5:41195700	5	41195700	0.141551	0.0186394	3.09752e-14	T	0.108979	intron_variant	0	P13671	uniquely_mapped_protein	C6	5:41261540-41142336	Cis
rs1303	SERPINA1	14:94844843	14	94844843	0.314728	0.0134521	4.66651e-121	G	0.254074	missense_variant	0	P13671	uniquely_mapped_protein	C6	5:41261540-41142336	Trans
rs3917775	SELP	1:169571076	1	169571076	-0.208135	0.0116255	1.11054e-71	C	0.426605	intron_variant	-0.0567245	P14151	uniquely_mapped_protein	SELL	1:169680839-169659808	Cis
rs2223286	SELL	1:169665632	1	169665632	-0.284979	0.0125351	2.04516e-114	C	0.311939	intron_variant	-0.155571	P14151	uniquely_mapped_protein	SELL	1:169680839-169659808	Cis
rs3917406	SELE	1:169702278	1	169702278	0.107741	0.0139374	1.0729e-14	G	0.224343	intron_variant	0	P14151	uniquely_mapped_protein	SELL	1:169680839-169659808	Cis
rs1260326	GCKR	2:27730940	2	27730940	-0.0786583	0.0120992	7.97147e-11	C	0.618956	missense_variant,splice_region_variant	0	P15169	uniquely_mapped_protein	CPN1	10:101841634-101801950	Trans
rs6809081	CPN2	3:194060475	3	194060475	-0.0810197	0.0118392	7.73674e-12	C	0.434154	downstream_gene_variant	-0.0461083	P15169	uniquely_mapped_protein	CPN1	10:101841634-101801950	Trans
rs3732476	CPN2	3:194062565	3	194062565	-0.147876	0.0122991	2.68104e-33	T	0.646059	synonymous_variant	0	P15169	uniquely_mapped_protein	CPN1	10:101841634-101801950	Trans
rs12412869	CPN1	10:101797412	10	101797412	-0.30486	0.0125002	2.27219e-131	G	0.360658	downstream_gene_variant	-0.144124	P15169	uniquely_mapped_protein	CPN1	10:101841634-101801950	Cis
rs61751507	CPN1	10:101829514	10	101829514	-1.08216	0.0308008	2.02257e-270	T	0.0420353	missense_variant	-0.0362446	P15169	uniquely_mapped_protein	CPN1	10:101841634-101801950	Cis
rs79871907	-	10:101861438	10	101861438	-0.221916	0.0328317	1.38748e-11	A	0.033289	regulatory_region_variant	0	P15169	uniquely_mapped_protein	CPN1	10:101841634-101801950	Cis
rs704	VTN	17:26694861	17	26694861	-0.150576	0.0116966	6.34495e-38	A	0.49009	missense_variant	0	P15169	uniquely_mapped_protein	CPN1	10:101841634-101801950	Trans
rs7641117	CPN2	3:194064343	3	194064343	-0.141709	0.01217	2.45915e-31	G	0.647456	intron_variant	0	P15169_B1AP58	protein_group	CPN1	10:101841634-101801950	Trans
rs12415923	CPN1	10:101797945	10	101797945	-0.216878	0.0121981	1.01481e-70	T	0.359827	downstream_gene_variant	-0.14345	P15169_B1AP58	protein_group	CPN1	10:101841634-101801950	Cis
rs61751507	CPN1	10:101829514	10	101829514	-0.776661	0.029902	9.86594e-149	T	0.0420353	missense_variant	0	P15169_B1AP58	protein_group	CPN1	10:101841634-101801950	Cis
rs704	VTN	17:26694861	17	26694861	-0.112348	0.0115501	2.31277e-22	A	0.49009	missense_variant	0	P15169_B1AP58	protein_group	CPN1	10:101841634-101801950	Trans
rs2232578	LBP	20:36974715	20	36974715	0.145941	0.0156219	9.44892e-21	G	0.180678	upstream_gene_variant	-0.148921	P18428	uniquely_mapped_protein	LBP	20:36974759-37005665	Cis
rs2232613	LBP	20:36997655	20	36997655	-1.0079	0.0220449	1e-300	T	0.0992684	missense_variant	0	P18428	uniquely_mapped_protein	LBP	20:36974759-37005665	Cis
rs2787335	ORM1	9:117080970	9	117080970	-0.113423	0.0132113	9.05832e-18	C	0.42983	upstream_gene_variant	0.344603	P19652	uniquely_mapped_protein	ORM2	9:117092149-117095532	Cis
rs150611042	ORM1	9:117083803	9	117083803	-0.685502	0.0248134	5.373e-168	A	0.0780845	upstream_gene_variant	-0.0305422	P19652	uniquely_mapped_protein	ORM2	9:117092149-117095532	Cis
rs193102914	AKNA	9:117101383	9	117101383	1.31369	0.0538374	1.66882e-131	T	0.0190555	intron_variant	0.508247	P19652	uniquely_mapped_protein	ORM2	9:117092149-117095532	Cis
rs71505509	DFNB31	9:117189040	9	117189040	0.358155	0.0290499	6.32396e-35	A	0.0647489	intron_variant	-0.020664	P19652	uniquely_mapped_protein	ORM2	9:117092149-117095532	Cis
rs141805441	DFNB31	9:117233239	9	117233239	-0.367978	0.054726	1.76785e-11	C	0.0122714	intron_variant	0	P19652	uniquely_mapped_protein	ORM2	9:117092149-117095532	Cis
rs11846959	SERPINA1	14:94846316	14	94846316	-0.145401	0.0135785	9.31616e-27	A	0.254007	intron_variant	0	P19652	uniquely_mapped_protein	ORM2	9:117092149-117095532	Trans
rs10982156	ORM1	9:117088064	9	117088064	0.411599	0.0224665	5.67013e-75	A	0.0766877	intron_variant	0	P19652_P02763	protein_group	ORM2	9:117092149-117095532	Cis
rs2073333	SERPINA1	14:94844562	14	94844562	-0.452062	0.0140952	1.0785e-225	T	0.254041	3_prime_UTR_variant	-0.136468	P19652_P02763	protein_group	ORM2	9:117092149-117095532	Trans
rs17580	SERPINA1	14:94847262	14	94847262	0.289206	0.0282341	1.27052e-24	A	0.0473562	missense_variant	0	P19652_P02763	protein_group	ORM2	9:117092149-117095532	Trans
rs61804207	-	1:161660718	1	161660718	0.131556	0.0202447	8.12393e-11	C	0.0950449	intergenic_variant	0	P19823_Q5T985	protein_group	ITIH2	10:7745232-7791483	Trans
rs7629573	C3orf22	3:126265857	3	126265857	-0.159936	0.013676	1.35732e-31	C	0.251679	downstream_gene_variant	0	P19823_Q5T985	protein_group	ITIH2	10:7745232-7791483	Trans
rs143691271	-	10:7737306	10	7737306	-0.389045	0.0459302	2.44634e-17	A	0.0218823	intergenic_variant	-0.0278614	P19823_Q5T985	protein_group	ITIH2	10:7745232-7791483	Cis
rs35524242	ITIH2	10:7772035	10	7772035	-0.530415	0.0278179	4.713e-81	G	0.0504822	missense_variant	-0.0146099	P19823_Q5T985	protein_group	ITIH2	10:7745232-7791483	Cis
rs78758983	TAF3	10:7890836	10	7890836	-0.887464	0.0588237	1.97654e-51	G	0.013136	intron_variant	0	P19823_Q5T985	protein_group	ITIH2	10:7745232-7791483	Cis
rs11846959	SERPINA1	14:94846316	14	94846316	0.221289	0.0136476	3.97935e-59	A	0.254007	intron_variant	0	P19823_Q5T985	protein_group	ITIH2	10:7745232-7791483	Trans
rs7629573	C3orf22	3:126265857	3	126265857	-0.173511	0.0136985	9.07296e-37	C	0.251679	downstream_gene_variant	0	P19823_Q5T985_Q5T987	protein_group	ITIH2	10:7745232-7791483	Trans
rs143691271	-	10:7737306	10	7737306	-0.401342	0.0460197	2.75488e-18	A	0.0218823	intergenic_variant	-0.0278614	P19823_Q5T985_Q5T987	protein_group	ITIH2	10:7745232-7791483	Cis
rs35524242	ITIH2	10:7772035	10	7772035	-0.351082	0.0276466	5.99487e-37	G	0.0504822	missense_variant	-0.0146099	P19823_Q5T985_Q5T987	protein_group	ITIH2	10:7745232-7791483	Cis
rs78758983	TAF3	10:7890836	10	7890836	-0.931885	0.0589731	3.02073e-56	G	0.013136	intron_variant	0	P19823_Q5T985_Q5T987	protein_group	ITIH2	10:7745232-7791483	Cis
rs2073333	SERPINA1	14:94844562	14	94844562	0.12847	0.0135772	3.01527e-21	T	0.254041	3_prime_UTR_variant	0	P19823_Q5T985_Q5T987	protein_group	ITIH2	10:7745232-7791483	Trans
rs11920905	C3orf22	3:126267107	3	126267107	-0.0910111	0.013244	6.33594e-12	A	0.267177	downstream_gene_variant	0	P19827	uniquely_mapped_protein	ITIH1	3:52811603-52826078	Trans
rs34987672	CHST13	3:126257079	3	126257079	-0.206797	0.0135757	2.13979e-52	T	0.252212	intron_variant	0	P19827_F8WAS2	protein_group	ITIH1	3:52811603-52826078	Trans
rs41290289	ITIH2	10:7769806	10	7769806	-0.341654	0.0271812	3.10592e-36	C	0.0510143	intron_variant	-0.0150746	P19827_F8WAS2	protein_group	ITIH1	3:52811603-52826078	Trans
rs78758983	TAF3	10:7890836	10	7890836	-0.811518	0.0520463	8.22154e-55	G	0.013136	intron_variant	0	P19827_F8WAS2	protein_group	ITIH1	3:52811603-52826078	Trans
rs11846959	SERPINA1	14:94846316	14	94846316	0.218126	0.0135188	1.4491e-58	A	0.254007	intron_variant	0	P19827_F8WAS2	protein_group	ITIH1	3:52811603-52826078	Trans
rs2276815	ITIH4	3:52853747	3	52853747	-0.0920455	0.0136185	1.39096e-11	G	0.254041	intron_variant	0	P19827_H7C0N0	protein_group	ITIH1	3:52811603-52826078	Cis
rs7629573	C3orf22	3:126265857	3	126265857	-0.141132	0.0135789	2.65514e-25	C	0.251679	downstream_gene_variant	0	P19827_H7C0N0	protein_group	ITIH1	3:52811603-52826078	Trans
rs41290289	ITIH2	10:7769806	10	7769806	-0.207669	0.0271785	2.15618e-14	C	0.0510143	intron_variant	-0.0150746	P19827_H7C0N0	protein_group	ITIH1	3:52811603-52826078	Trans
rs78758983	TAF3	10:7890836	10	7890836	-0.564241	0.0519969	1.96323e-27	G	0.013136	intron_variant	0	P19827_H7C0N0	protein_group	ITIH1	3:52811603-52826078	Trans
rs67776122	TET2	4:106062415	4	106062415	0.11457	0.0156772	2.71053e-13	A	0.163352	upstream_gene_variant	0	P20742	uniquely_mapped_protein	PZP	12:9360966-9301436	Trans
rs226379	A2M	12:9268585	12	9268585	-0.120522	0.012052	1.52095e-23	C	0.366046	5_prime_UTR_variant	-0.0649177	P20742	uniquely_mapped_protein	PZP	12:9360966-9301436	Cis
rs6487679	-	12:9371332	12	9371332	-0.100899	0.0149642	1.55464e-11	T	0.816428	intergenic_variant	0	P20742	uniquely_mapped_protein	PZP	12:9360966-9301436	Cis
rs139974673	CATSPER2P1	15:44027885	15	44027885	0.298829	0.0413045	4.66275e-13	C	0.02002	downstream_gene_variant	0	P20742	uniquely_mapped_protein	PZP	12:9360966-9301436	Trans
rs3819333	SERPINA2P	14:94830555	14	94830555	-0.202868	0.0167607	1.00848e-33	T	0.203425	intron_variant,non_coding_transcript_variant	-0.0558787	P20848_G3V2B9	protein_group	SERPINA2
rs28929474	SERPINA1	14:94844947	14	94844947	-0.819151	0.0474048	6.66225e-67	T	0.0161623	missense_variant	-0.0797299	P20848_G3V2B9	protein_group	SERPINA2
rs17090719	SERPINA1	14:94846661	14	94846661	-0.489137	0.0155239	6.62869e-218	C	0.269006	intron_variant	-0.139333	P20848_G3V2B9	protein_group	SERPINA2
rs17580	SERPINA1	14:94847262	14	94847262	-0.292275	0.0287775	3.10362e-24	A	0.0473562	missense_variant	0.223374	P20848_G3V2B9	protein_group	SERPINA2
rs2753935	SERPINA1	14:94850937	14	94850937	0.0834254	0.0123611	1.48848e-11	T	0.496109	intron_variant	0	P20848_G3V2B9	protein_group	SERPINA2
rs2842700	C4BPA	1:207282149	1	207282149	0.222778	0.0246768	1.75108e-19	A	0.0530096	intron_variant	0	P20851	uniquely_mapped_protein	C4BPB	1:207262187-207273338	Cis
rs56294298	AKNA	9:117133524	9	117133524	-0.139441	0.0192728	4.65079e-13	A	0.0909544	intron_variant	0	P20851	uniquely_mapped_protein	C4BPB	1:207262187-207273338	Trans
rs17090693	SERPINA1	14:94841331	14	94841331	0.110823	0.0126169	1.58148e-18	C	0.251713	downstream_gene_variant	0	P20851	uniquely_mapped_protein	C4BPB	1:207262187-207273338	Trans
rs76169194	C4BPA	1:207283641	1	207283641	0.18425	0.0253772	3.85821e-13	C	0.0531427	intron_variant	0	P20851_Q5VVQ7	protein_group	C4BPB	1:207262187-207273338	Cis
rs1303	SERPINA1	14:94844843	14	94844843	0.137046	0.0133926	1.41186e-24	G	0.254074	missense_variant	0	P22352_A0A087X1J7	protein_group	GPX3	5:150400124-150408554	Trans
rs1303	SERPINA1	14:94844843	14	94844843	0.140372	0.0130905	7.92168e-27	G	0.254074	missense_variant	0	P22352_A0A087X1J7_H0YBE4	protein_group	GPX3	5:150400124-150408554	Trans
rs4974538	CPN2	3:194061906	3	194061906	-0.111766	0.0159583	2.4949e-12	C	0.813302	missense_variant	0.29598	P22792	uniquely_mapped_protein	CPN2	3:194072057-194060494	Cis
rs3732477	CPN2	3:194062519	3	194062519	-0.39211	0.0148261	3.9228e-154	T	0.273994	missense_variant	0.337922	P22792	uniquely_mapped_protein	CPN2	3:194072057-194060494	Cis
rs115983293	CPN2	3:194072995	3	194072995	0.227306	0.0199237	3.77616e-30	A	0.112371	upstream_gene_variant	0	P22792	uniquely_mapped_protein	CPN2	3:194072057-194060494	Cis
rs12415923	CPN1	10:101797945	10	101797945	-0.261425	0.0125717	4.82491e-96	T	0.359827	downstream_gene_variant	-0.14345	P22792	uniquely_mapped_protein	CPN2	3:194072057-194060494	Trans
rs61751507	CPN1	10:101829514	10	101829514	-0.950656	0.0307901	2.55403e-209	T	0.0420353	missense_variant	-0.0362446	P22792	uniquely_mapped_protein	CPN2	3:194072057-194060494	Trans
rs79871907	-	10:101861438	10	101861438	-0.238829	0.0331408	5.74086e-13	A	0.033289	regulatory_region_variant	0	P22792	uniquely_mapped_protein	CPN2	3:194072057-194060494	Trans
rs704	VTN	17:26694861	17	26694861	-0.391082	0.0121907	8.30638e-226	A	0.49009	missense_variant	0	P22792	uniquely_mapped_protein	CPN2	3:194072057-194060494	Trans
rs6007046	-	22:45852024	22	45852024	-0.103963	0.014874	2.75747e-12	C	0.197838	intergenic_variant	0	P23142_B1AHL2	protein_group	FBLN1	22:45898118-45997015	Cis
rs2525545	SNORA40	7:99550477	7	99550477	-0.217285	0.0130934	7.57035e-62	A	0.28407	downstream_gene_variant	0	P25311	uniquely_mapped_protein	AZGP1	7:99573780-99564343	Cis
rs2073333	SERPINA1	14:94844562	14	94844562	0.257194	0.0134337	1.0568e-81	T	0.254041	3_prime_UTR_variant	0	P25311	uniquely_mapped_protein	AZGP1	7:99573780-99564343	Trans
rs2525545	SNORA40	7:99550477	7	99550477	-0.257643	0.0130077	2.59493e-87	A	0.28407	downstream_gene_variant	0	P25311_C9JEV0	protein_group	AZGP1	7:99573780-99564343	Cis
rs2525545	SNORA40	7:99550477	7	99550477	-0.234686	0.0130382	1.9533e-72	A	0.28407	downstream_gene_variant	0	P25311_C9JEV0_H7BZJ8	protein_group	AZGP1	7:99573780-99564343	Cis
rs17090693	SERPINA1	14:94841331	14	94841331	0.0918156	0.0132325	3.95898e-12	C	0.251713	downstream_gene_variant	0	P25311_C9JEV0_H7BZJ8	protein_group	AZGP1	7:99573780-99564343	Trans
rs3917545	PON1	7:94936235	7	94936235	0.246192	0.0246799	1.95317e-23	C	0.136914	intron_variant	-0.12145	P27169	uniquely_mapped_protein	PON1	7:95025673-94926988	Cis
rs3917531	PON1	7:94940122	7	94940122	-0.250997	0.0254975	7.27655e-23	T	0.0902228	intron_variant	0.396091	P27169	uniquely_mapped_protein	PON1	7:95025673-94926988	Cis
rs2299257	PON1	7:94942765	7	94942765	0.362809	0.0195745	1.08348e-76	C	0.383173	intron_variant	0.604363	P27169	uniquely_mapped_protein	PON1	7:95025673-94926988	Cis
rs3917490	PON1	7:94948841	7	94948841	0.197908	0.0189037	1.19578e-25	T	0.498038	intron_variant	0.25959	P27169	uniquely_mapped_protein	PON1	7:95025673-94926988	Cis
rs3917478	PON1	7:94951569	7	94951569	0.39731	0.0241231	6.02126e-61	C	0.119554	intron_variant	-0.347275	P27169	uniquely_mapped_protein	PON1	7:95025673-94926988	Cis
rs705379	PON1	7:94953895	7	94953895	-0.389637	0.0190581	6.70203e-93	A	0.46874	5_prime_UTR_variant	0.557084	P27169	uniquely_mapped_protein	PON1	7:95025673-94926988	Cis
rs705381	PON1	7:94953949	7	94953949	-0.387901	0.0174405	1.36549e-109	C	0.742867	5_prime_UTR_variant	0.0912691	P27169	uniquely_mapped_protein	PON1	7:95025673-94926988	Cis
rs17166818	PON1	7:94958628	7	94958628	0.324669	0.0414362	4.67387e-15	A	0.0228799	upstream_gene_variant	0	P27169	uniquely_mapped_protein	PON1	7:95025673-94926988	Cis
rs3917545	PON1	7:94936235	7	94936235	0.281189	0.0207296	6.48822e-42	C	0.136914	intron_variant	0.392412	P27169_F8WF42	protein_group	PON1	7:95025673-94926988	Cis
rs3917490	PON1	7:94948841	7	94948841	0.405031	0.014537	7.6771e-171	T	0.498038	intron_variant	0.192705	P27169_F8WF42	protein_group	PON1	7:95025673-94926988	Cis
rs2237584	PON1	7:94950837	7	94950837	-0.237174	0.0269209	1.25081e-18	T	0.0592285	intron_variant	0.272445	P27169_F8WF42	protein_group	PON1	7:95025673-94926988	Cis
rs705379	PON1	7:94953895	7	94953895	-0.470003	0.0175571	7.2125e-158	A	0.46874	5_prime_UTR_variant	0.557364	P27169_F8WF42	protein_group	PON1	7:95025673-94926988	Cis
rs854573	PON1	7:94954863	7	94954863	-0.289991	0.0172206	1.2461e-63	T	0.742767	upstream_gene_variant	-0.00352445	P27169_F8WF42	protein_group	PON1	7:95025673-94926988	Cis
rs60629322	PON3	7:95005819	7	95005819	0.387106	0.0562232	5.77234e-12	G	0.011573	intron_variant	-0.00380081	P27169_F8WF42	protein_group	PON1	7:95025673-94926988	Cis
rs73235036	-	7:95088065	7	95088065	0.411218	0.055396	1.14285e-13	G	0.0119721	intergenic_variant	0	P27169_F8WF42	protein_group	PON1	7:95025673-94926988	Cis
rs10737680	CFH	1:196679455	1	196679455	0.15238	0.0119563	3.33394e-37	C	0.389292	intron_variant	0	P27918_E9PAQ1	protein_group	CFP	23:47489704-47483612	Trans
rs150374702	C2	6:31878706	6	31878706	0.26467	0.0288955	5.21085e-20	A	0.0413036	intron_variant	0	P27918_E9PAQ1	protein_group	CFP	23:47489704-47483612	Trans
rs11846959	SERPINA1	14:94846316	14	94846316	0.085898	0.01318	7.15948e-11	A	0.254007	intron_variant	0	P27918_E9PAQ1	protein_group	CFP	23:47489704-47483612	Trans
rs2230199	C3	19:6718387	19	6718387	-0.100542	0.0137854	3.02353e-13	C	0.230362	missense_variant	0	P27918_E9PAQ1	protein_group	CFP	23:47489704-47483612	Trans
rs2208430	SERPINA9	14:94929708	14	94929708	-0.08022	0.0118523	1.30276e-11	T	0.532724	intron_variant	-0.0481827	P29622	uniquely_mapped_protein	SERPINA4	14:95027428-95036250	Cis
rs941755	SERPINA4	14:95032691	14	95032691	0.185003	0.0134978	9.32652e-43	C	0.348553	intron_variant	-0.399686	P29622	uniquely_mapped_protein	SERPINA4	14:95027428-95036250	Cis
rs5511	SERPINA4	14:95033595	14	95033595	0.626784	0.0161428	1e-300	T	0.227868	intron_variant	0.211492	P29622	uniquely_mapped_protein	SERPINA4	14:95027428-95036250	Cis
rs5512	SERPINA4	14:95034453	14	95034453	-1.07252	0.0527514	6.76081e-92	G	0.013136	splice_polypyrimidine_tract_variant,intron_variant	-0.0169644	P29622	uniquely_mapped_protein	SERPINA4	14:95027428-95036250	Cis
rs2069981	SERPINA5	14:95055622	14	95055622	-0.254345	0.0330238	1.34097e-14	T	0.0335218	intron_variant	0	P29622	uniquely_mapped_protein	SERPINA4	14:95027428-95036250	Cis
rs7935726	-	11:18246943	11	18246943	-0.531474	0.0129343	1e-300	T	0.535451	intergenic_variant	0.180997	P35542_A0A096LPE2	protein_group	SAA4	11:18258440-18252896	Cis
rs2460827	SAA4	11:18253176	11	18253176	-0.728214	0.0371669	1.77148e-85	T	0.972398	missense_variant	-0.0145746	P35542_A0A096LPE2	protein_group	SAA4	11:18258440-18252896	Cis
rs11024589	-	11:18278423	11	18278423	-0.494399	0.022363	2.65309e-108	C	0.0765214	intergenic_variant	0	P35542_A0A096LPE2	protein_group	SAA4	11:18258440-18252896	Cis
rs3764261	CETP	16:56993324	16	56993324	0.119683	0.0125846	1.90212e-21	A	0.321649	upstream_gene_variant	0	P35542_A0A096LPE2	protein_group	SAA4	11:18258440-18252896	Trans
rs62103915	ZNF266	19:9543029	19	9543029	-0.14305	0.0202934	1.80071e-12	C	0.0909212	intron_variant	0	P35542_A0A096LPE2	protein_group	SAA4	11:18258440-18252896	Trans
rs2854746	IGFBP3	7:45960645	7	45960645	0.102227	0.0111959	6.80493e-20	C	0.385334	missense_variant	0	P35858	uniquely_mapped_protein	IGFALS	16:1844972-1840414	Trans
rs8048693	MAPK8IP3	16:1811565	16	1811565	-0.133639	0.0114459	1.69687e-31	G	0.344629	intron_variant	-0.0318919	P35858	uniquely_mapped_protein	IGFALS	16:1844972-1840414	Cis
rs7197536	IGFALS	16:1846241	16	1846241	0.136178	0.0155526	2.02397e-18	T	0.140971	upstream_gene_variant	-0.0381186	P35858	uniquely_mapped_protein	IGFALS	16:1844972-1840414	Cis
rs149479176	HAGH	16:1861143	16	1861143	-0.36094	0.0515317	2.48347e-12	G	0.0112404	intron_variant	0	P35858	uniquely_mapped_protein	IGFALS	16:1844972-1840414	Cis
rs72822439	SERPINF1	17:1666132	17	1666132	-0.153491	0.0147771	2.83945e-25	T	0.248454	intron_variant	-0.435777	P36955	uniquely_mapped_protein	SERPINF1	17:1665253-1680868	Cis
rs62088172	SERPINF1	17:1666253	17	1666253	-0.32982	0.0135149	1.54747e-131	T	0.358164	intron_variant	-0.133389	P36955	uniquely_mapped_protein	SERPINF1	17:1665253-1680868	Cis
rs1804145	SERPINF1	17:1674434	17	1674434	-0.609144	0.0347065	5.81406e-69	G	0.029265	missense_variant	0	P36955	uniquely_mapped_protein	SERPINF1	17:1665253-1680868	Cis
rs72822439	SERPINF1	17:1666132	17	1666132	-0.118623	0.0151596	5.07774e-15	T	0.248454	intron_variant	-0.435777	P36955_I3L4F9_I3L107_I3L4N7	protein_group	SERPINF1	17:1665253-1680868	Cis
rs62088172	SERPINF1	17:1666253	17	1666253	-0.220194	0.013749	9.99934e-58	T	0.358164	intron_variant	-0.133389	P36955_I3L4F9_I3L107_I3L4N7	protein_group	SERPINF1	17:1665253-1680868	Cis
rs1804145	SERPINF1	17:1674434	17	1674434	-0.409953	0.0354224	5.63059e-31	G	0.029265	missense_variant	0	P36955_I3L4F9_I3L107_I3L4N7	protein_group	SERPINF1	17:1665253-1680868	Cis
rs72822439	SERPINF1	17:1666132	17	1666132	-0.166594	0.0147466	1.35657e-29	T	0.248454	intron_variant	-0.435777	P36955_I3L4N7	protein_group	SERPINF1	17:1665253-1680868	Cis
rs62088172	SERPINF1	17:1666253	17	1666253	-0.376809	0.013555	4.53283e-170	T	0.358164	intron_variant	-0.133389	P36955_I3L4N7	protein_group	SERPINF1	17:1665253-1680868	Cis
rs1804145	SERPINF1	17:1674434	17	1674434	-0.64037	0.0346798	3.93465e-76	G	0.029265	missense_variant	0	P36955_I3L4N7	protein_group	SERPINF1	17:1665253-1680868	Cis
rs62088172	SERPINF1	17:1666253	17	1666253	-0.22943	0.0122396	2.13151e-78	T	0.358164	intron_variant	-0.133463	P36955_I3L4Z0	protein_group	SERPINF1	17:1665253-1680868	Cis
rs12951668	SERPINF1	17:1683043	17	1683043	-1.39449	0.037086	0	T	0.0295643	downstream_gene_variant	0.235179	P36955_I3L4Z0	protein_group	SERPINF1	17:1665253-1680868	Cis
rs4790838	RPA1	17:1800087	17	1800087	-0.0991869	0.0132077	5.92228e-14	G	0.290522	intron_variant	0	P36955_I3L4Z0	protein_group	SERPINF1	17:1665253-1680868	Cis
rs12603486	SERPINF1	17:1667724	17	1667724	-0.116773	0.0149456	5.57312e-15	A	0.241736	intron_variant	-0.421825	P36955_I3L4Z0_I3L2R7	protein_group	SERPINF1	17:1665253-1680868	Cis
rs6502953	SERPINF1	17:1670809	17	1670809	-0.245536	0.0135068	7.60377e-74	A	0.355304	intron_variant	-0.132874	P36955_I3L4Z0_I3L2R7	protein_group	SERPINF1	17:1665253-1680868	Cis
rs12951668	SERPINF1	17:1683043	17	1683043	-0.442075	0.0347306	4.09767e-37	T	0.0295643	downstream_gene_variant	0	P36955_I3L4Z0_I3L2R7	protein_group	SERPINF1	17:1665253-1680868	Cis
rs58697961	SERPINF1	17:1665424	17	1665424	-0.166111	0.012045	2.89183e-43	A	0.359162	intron_variant	-0.133768	P36955_I3L4Z0_I3L2R7_I3L425_I3L1U4_I3L3Z3	protein_group	SERPINF1	17:1665253-1680868	Cis
rs12951668	SERPINF1	17:1683043	17	1683043	-0.261224	0.0339979	1.54777e-14	T	0.0295643	downstream_gene_variant	0	P36955_I3L4Z0_I3L2R7_I3L425_I3L1U4_I3L3Z3	protein_group	SERPINF1	17:1665253-1680868	Cis
rs140177778	CFH	1:196701404	1	196701404	-0.451884	0.0588337	1.58232e-14	A	0.0111407	intron_variant	0.126669	P36980_Q03591_B1AKG0_V9GYE7	protein_group	CFHR2	1:196788898-196928356	Cis
rs424535	CFH	1:196709223	1	196709223	-0.457123	0.0217038	1.77975e-98	T	0.371932	intron_variant	-0.0770985	P36980_Q03591_B1AKG0_V9GYE7	protein_group	CFHR2	1:196788898-196928356	Cis
rs112189914	CFHR1	1:196787349	1	196787349	-0.385338	0.0576789	2.37745e-11	T	0.0108746	upstream_gene_variant	-0.0646108	P36980_Q03591_B1AKG0_V9GYE7	protein_group	CFHR2	1:196788898-196928356	Cis
rs10801569	CFHR1	1:196792897	1	196792897	-0.333171	0.0199225	8.85501e-63	A	0.243166	intron_variant	-0.0829404	P36980_Q03591_B1AKG0_V9GYE7	protein_group	CFHR2	1:196788898-196928356	Cis
rs60642321	CFHR2	1:196822368	1	196822368	-0.42419	0.0281252	2.11965e-51	G	0.187928	intron_variant	-0.16667	P36980_Q03591_B1AKG0_V9GYE7	protein_group	CFHR2	1:196788898-196928356	Cis
rs80092366	CFHR4	1:196883469	1	196883469	0.496577	0.0252234	2.77754e-86	A	0.116827	intron_variant	-0.0468323	P36980_Q03591_B1AKG0_V9GYE7	protein_group	CFHR2	1:196788898-196928356	Cis
rs144080631	CFHR2	1:196931330	1	196931330	0.364939	0.0469872	8.05004e-15	A	0.019122	downstream_gene_variant	-0.139456	P36980_Q03591_B1AKG0_V9GYE7	protein_group	CFHR2	1:196788898-196928356	Cis
rs6667243	-	1:196941493	1	196941493	-0.202172	0.0198679	2.54292e-24	C	0.499002	intergenic_variant	0.143818	P36980_Q03591_B1AKG0_V9GYE7	protein_group	CFHR2	1:196788898-196928356	Cis
rs138307921	CFHR5	1:196961576	1	196961576	-0.407788	0.0464941	1.77505e-18	T	0.0190888	intron_variant	0.0946755	P36980_Q03591_B1AKG0_V9GYE7	protein_group	CFHR2	1:196788898-196928356	Cis
rs7516246	ZBTB41	1:197165712	1	197165712	0.126592	0.0148168	1.29853e-17	T	0.674859	intron_variant	0	P36980_Q03591_B1AKG0_V9GYE7	protein_group	CFHR2	1:196788898-196928356	Cis
rs11846959	SERPINA1	14:94846316	14	94846316	-0.157813	0.0135691	2.89081e-31	A	0.254007	intron_variant	0	P36980_Q03591_B1AKG0_V9GYE7	protein_group	CFHR2	1:196788898-196928356	Trans
rs112189914	CFHR1	1:196787349	1	196787349	-0.903056	0.0577552	4.14441e-55	T	0.0108746	upstream_gene_variant	0.104976	P36980_V9GYE7	protein_group	CFHR2	1:196788898-196928356	Cis
rs10922142	CFHR2	1:196821108	1	196821108	0.164726	0.0139161	2.51196e-32	A	0.466478	intron_variant	0.158299	P36980_V9GYE7	protein_group	CFHR2	1:196788898-196928356	Cis
rs79351096	CFHR2	1:196918741	1	196918741	-0.888821	0.0397868	1.52407e-110	A	0.0239441	missense_variant	-0.0801692	P36980_V9GYE7	protein_group	CFHR2	1:196788898-196928356	Cis
rs4085749	CFHR2	1:196920148	1	196920148	-0.639146	0.0171321	1.26574e-304	T	0.229764	stop_gained	-0.056189	P36980_V9GYE7	protein_group	CFHR2	1:196788898-196928356	Cis
rs41310132	CFHR2	1:196928188	1	196928188	-0.662639	0.0481915	5.08498e-43	G	0.01573	missense_variant	0	P36980_V9GYE7	protein_group	CFHR2	1:196788898-196928356	Cis
rs71627145	BTD	3:15656464	3	15656464	-0.61234	0.0276265	7.49121e-109	G	0.0486199	intron_variant	0	P43251	uniquely_mapped_protein	BTD	3:15642848-15687329	Cis
rs7439942	-	4:74338085	4	74338085	-0.112748	0.0143985	4.85756e-15	A	0.20592	intergenic_variant	0.0715955	P43652	uniquely_mapped_protein	AFM	4:74347400-74369691	Cis
rs13132712	AFM	4:74345896	4	74345896	0.379677	0.040533	7.45471e-21	C	0.97845	upstream_gene_variant	0	P43652	uniquely_mapped_protein	AFM	4:74347400-74369691	Cis
rs734725	CD164L2	1:27709858	1	27709858	-0.163611	0.0212277	1.28374e-14	T	0.0799135	upstream_gene_variant	0	P48740_F8W876	protein_group	MASP1	3:187009810-186935942	Trans
rs1486236	-	2:180739450	2	180739450	0.0819238	0.0121396	1.49399e-11	A	0.362221	intergenic_variant	0	P48740_F8W876	protein_group	MASP1	3:187009810-186935942	Trans
rs79957887	MASP1	3:187006335	3	187006335	-0.166854	0.0222769	6.88648e-14	T	0.0722647	intron_variant	0	P48740_F8W876	protein_group	MASP1	3:187009810-186935942	Cis
rs12684761	RP11-447M12.2	9:137837948	9	137837948	0.0923461	0.0119142	9.12133e-15	G	0.380712	downstream_gene_variant	0	P48740_F8W876	protein_group	MASP1	3:187009810-186935942	Trans
rs17090719	SERPINA1	14:94846661	14	94846661	0.0932827	0.0129889	6.8847e-13	C	0.269006	intron_variant	0	P48740_F8W876	protein_group	MASP1	3:187009810-186935942	Trans
rs12146727	C1S	12:7170336	12	7170336	-0.939947	0.0193541	1e-300	A	0.136182	missense_variant	0	P48740_P09871_A0A087X232_B5MCV4_H0Y5D1_F8W876_C9JMA2	protein_group	MASP1	3:187009810-186935942	Trans
rs11106010	-	12:91531433	12	91531433	-0.284343	0.0429958	3.75915e-11	A	0.0175923	intergenic_variant	-0.0169084	P51884	uniquely_mapped_protein	LUM	12:91505608-91496406	Cis
rs1803343	DCN	12:91539784	12	91539784	-0.274037	0.038892	1.84016e-12	C	0.0214832	3_prime_UTR_variant	0	P51884	uniquely_mapped_protein	LUM	12:91505608-91496406	Cis
rs5112	APOC1P1	19:45430280	19	45430280	0.179831	0.0120179	1.27117e-50	G	0.516994	non_coding_transcript_exon_variant	0.0872489	P55056	uniquely_mapped_protein	APOC4	19:45445495-45452820	Cis
rs79429216	APOC2	19:45445517	19	45445517	0.651756	0.0561378	3.66923e-31	A	0.0128035	upstream_gene_variant	0.155674	P55056	uniquely_mapped_protein	APOC4	19:45445495-45452820	Cis
rs5167	APOC2	19:45448465	19	45448465	0.249936	0.0130436	7.74289e-82	G	0.339408	upstream_gene_variant	-0.143575	P55056	uniquely_mapped_protein	APOC4	19:45445495-45452820	Cis
rs9304645	APOC2	19:45450328	19	45450328	0.134572	0.0153763	2.0977e-18	A	0.199302	intron_variant	0	P55056	uniquely_mapped_protein	APOC4	19:45445495-45452820	Cis
rs72665924	TET2	4:106095505	4	106095505	0.113192	0.0155941	3.91024e-13	C	0.166146	intron_variant,NMD_transcript_variant	0	P61769_F5H6I0_H0YLF3	protein_group	B2M	15:45003675-45011075	Trans
rs226379	A2M	12:9268585	12	9268585	-0.111615	0.0120626	2.18366e-20	C	0.366046	5_prime_UTR_variant	-0.0649177	P61769_F5H6I0_H0YLF3	protein_group	B2M	15:45003675-45011075	Trans
rs6487679	-	12:9371332	12	9371332	-0.104291	0.0149862	3.42446e-12	T	0.816428	intergenic_variant	0	P61769_F5H6I0_H0YLF3	protein_group	B2M	15:45003675-45011075	Trans
rs139974673	CATSPER2P1	15:44027885	15	44027885	0.337565	0.0413803	3.41692e-16	C	0.02002	downstream_gene_variant	0	P61769_F5H6I0_H0YLF3	protein_group	B2M	15:45003675-45011075	Cis
rs7197453	TXNL4B	16:72079127	16	72079127	-0.124228	0.0156492	2.04992e-15	C	0.336149	intron_variant	-0.335591	P68032_P63267_P60709_P63261_P68133_P62736_A6NL76	protein_group	ACTC1	15:35088340-35080297	Trans
rs77303550	TXNL4B	16:72079657	16	72079657	-0.445727	0.0163041	1.48452e-164	T	0.188427	intron_variant	-0.224981	P68032_P63267_P60709_P63261_P68133_P62736_A6NL76	protein_group	ACTC1	15:35088340-35080297	Trans
rs9302635	DHX38	16:72144174	16	72144174	-0.412567	0.018377	1.27486e-111	C	0.189957	intron_variant	0	P68032_P63267_P60709_P63261_P68133_P62736_A6NL76	protein_group	ACTC1	15:35088340-35080297	Trans
rs17090719	SERPINA1	14:94846661	14	94846661	-0.0941753	0.0130977	6.468e-13	C	0.269006	intron_variant	0	P68871	uniquely_mapped_protein	HBB	11:5250625-5246694	Trans
rs2492599	RN7SL532P	1:24058449	1	24058449	0.0794525	0.0119041	2.4827e-11	T	0.59724	downstream_gene_variant	0	P78563	uniquely_mapped_protein	ADARB1	21:46493768-46646478	Trans
rs11046692	RP11-20D14.3	12:8825115	12	8825115	-0.117288	0.0149542	4.39386e-15	A	0.186432	downstream_gene_variant	0	P78563	uniquely_mapped_protein	ADARB1	21:46493768-46646478	Trans
rs10946702	GPLD1	6:24462672	6	24462672	0.115734	0.0121398	1.52208e-21	T	0.342002	intron_variant	0	P80108	uniquely_mapped_protein	GPLD1	6:24495433-24424793	Cis
rs71632989	RP11-25K21.6	1:161533055	1	161533055	-0.131055	0.0195045	1.82704e-11	G	0.09857	intron_variant,non_coding_transcript_variant	0	P80748_A0A075B6K5	protein_group	IGLV3-21	22:23054174-23055688	Trans
rs115975731	AC096579.7	2:89131386	2	89131386	-0.262521	0.0371274	1.54015e-12	A	0.0252411	intron_variant,non_coding_transcript_variant	0	P80748_A0A075B6K5	protein_group	IGLV3-21	22:23054174-23055688	Trans
rs116485583	BRD2	6:32941506	6	32941506	-0.210022	0.0323597	8.57027e-11	T	0.0336548	intron_variant	0	P80748_A0A075B6K5	protein_group	IGLV3-21	22:23054174-23055688	Trans
rs11046692	RP11-20D14.3	12:8825115	12	8825115	0.152515	0.0148315	8.38921e-25	A	0.186432	downstream_gene_variant	0	P80748_A0A075B6K5	protein_group	IGLV3-21	22:23054174-23055688	Trans
rs145459282	IGLV3-21	22:23055497	22	23055497	-0.414405	0.05701	3.62174e-13	G	0.0112404	missense_variant	0.234971	P80748_A0A075B6K5	protein_group	IGLV3-21	22:23054174-23055688	Cis
rs2156896	IGLV3-16	22:23091473	22	23091473	-0.117039	0.0161008	3.61838e-13	C	0.164815	downstream_gene_variant	0.0337611	P80748_A0A075B6K5	protein_group	IGLV3-21	22:23054174-23055688	Cis
rs2856876	IGLJ3	22:23249440	22	23249440	-0.123629	0.0182646	1.2987e-11	A	0.115564	downstream_gene_variant	0	P80748_A0A075B6K5	protein_group	IGLV3-21	22:23054174-23055688	Cis
rs12191307	-	6:161256529	6	161256529	-0.128878	0.0199298	1.0023e-10	A	0.0961091	intergenic_variant	0	Q02325_P00747_A6PVI2_Q5TEH5	protein_group	PLGLB1	2:87248975-87229682	Trans
rs1303	SERPINA1	14:94844843	14	94844843	-0.383849	0.0139073	1.09269e-167	G	0.254074	missense_variant	-0.136123	Q02325_P00747_A6PVI2_Q5TEH5	protein_group	PLGLB1	2:87248975-87229682	Trans
rs17580	SERPINA1	14:94847262	14	94847262	0.312326	0.0281858	1.55235e-28	A	0.0473562	missense_variant	0	Q02325_P00747_A6PVI2_Q5TEH5	protein_group	PLGLB1	2:87248975-87229682	Trans
rs35617250	CFH	1:196679682	1	196679682	0.341972	0.0158763	6.59689e-103	T	0.186631	intron_variant	-0.222513	Q02985_P08603_A0A0D9SG88_Q5TFM2_A0A087WYK9_Q6NSD3	protein_group	CFHR3	1:196743925-196763203	Cis
rs11584505	CFH	1:196679927	1	196679927	-0.118909	0.0157279	4.01882e-14	C	0.183771	intron_variant	0	Q02985_P08603_A0A0D9SG88_Q5TFM2_A0A087WYK9_Q6NSD3	protein_group	CFHR3	1:196743925-196763203	Cis
rs2073333	SERPINA1	14:94844562	14	94844562	0.129332	0.0134126	5.28554e-22	T	0.254041	3_prime_UTR_variant	0	Q02985_P08603_A0A0D9SG88_Q5TFM2_A0A087WYK9_Q6NSD3	protein_group	CFHR3	1:196743925-196763203	Trans
rs16840522	CFH	1:196710916	1	196710916	-0.675418	0.0203043	1.24929e-242	C	0.186498	intron_variant	-0.439513	Q03591_B1AKG0	protein_group	CFHR1	1:196788887-196801319	Cis
rs6665824	CFHR2	1:196820234	1	196820234	0.296763	0.0153015	8.60956e-84	A	0.461324	intron_variant	-0.359739	Q03591_B1AKG0	protein_group	CFHR1	1:196788887-196801319	Cis
rs111884070	CFHR2	1:196822316	1	196822316	0.24106	0.0198721	7.2714e-34	A	0.134187	intron_variant	0	Q03591_B1AKG0	protein_group	CFHR1	1:196788887-196801319	Cis
rs2073333	SERPINA1	14:94844562	14	94844562	-0.0965776	0.0135634	1.07576e-12	T	0.254041	3_prime_UTR_variant	0	Q03591_B1AKG0	protein_group	CFHR1	1:196788887-196801319	Trans
rs72734340	CFH	1:196681376	1	196681376	0.215928	0.0290941	1.15621e-13	T	0.0453276	intron_variant	0.24017	Q03591_P08603_B1AKG0	protein_group	CFHR1	1:196788887-196801319	Cis
rs10922140	CFHR2	1:196818493	1	196818493	0.198126	0.0134949	8.46272e-49	A	0.444064	intron_variant	-0.427411	Q03591_P08603_B1AKG0	protein_group	CFHR1	1:196788887-196801319	Cis
rs16840639	CFHR2	1:196824773	1	196824773	-0.141929	0.016667	1.65767e-17	C	0.18723	intron_variant	0	Q03591_P08603_B1AKG0	protein_group	CFHR1	1:196788887-196801319	Cis
rs55946513	PBRM1	3:52599792	3	52599792	-0.169546	0.0232882	3.32928e-13	T	0.0675424	intron_variant	-0.178136	Q06033_A0A087WW43_E7ET33	protein_group	ITIH3	3:52828784-52843025	Cis
rs736408	ITIH3	3:52835354	3	52835354	0.377464	0.0128426	7.0433e-190	T	0.33698	intron_variant	-0.0719856	Q06033_A0A087WW43_E7ET33	protein_group	ITIH3	3:52828784-52843025	Cis
rs187933377	ITIH4	3:52848866	3	52848866	-0.63791	0.0557817	2.76887e-30	T	0.0109079	intron_variant	-0.042373	Q06033_A0A087WW43_E7ET33	protein_group	ITIH3	3:52828784-52843025	Cis
rs76029595	ITIH4	3:52868523	3	52868523	0.12158	0.0159455	2.44585e-14	T	0.155537	upstream_gene_variant	0	Q06033_A0A087WW43_E7ET33	protein_group	ITIH3	3:52828784-52843025	Cis
rs7629573	C3orf22	3:126265857	3	126265857	-0.13287	0.0131142	3.99438e-24	C	0.251679	downstream_gene_variant	0	Q06033_A0A087WW43_E7ET33	protein_group	ITIH3	3:52828784-52843025	Trans
rs78482093	MSR1	8:16044320	8	16044320	0.321748	0.0243064	5.35019e-40	G	0.0642833	intron_variant	-0.0121676	Q08380	uniquely_mapped_protein	LGALS3BP	17:76976191-76967320	Trans
rs149371970	MSR1	8:16120101	8	16120101	0.714017	0.0698371	1.54765e-24	T	0.0109411	intron_variant	0.56866	Q08380	uniquely_mapped_protein	LGALS3BP	17:76976191-76967320	Trans
rs76393968	MSR1	8:16282937	8	16282937	0.63388	0.0591254	8.11699e-27	A	0.0153309	intron_variant	0	Q08380	uniquely_mapped_protein	LGALS3BP	17:76976191-76967320	Trans
rs4374230	CLTC	17:57695769	17	57695769	0.118621	0.0165817	8.44501e-13	T	0.851912	upstream_gene_variant	0	Q08380	uniquely_mapped_protein	LGALS3BP	17:76976191-76967320	Trans
rs73999352	LGALS3BP	17:76975379	17	76975379	0.377911	0.0568423	2.96261e-11	T	0.0108414	intron_variant	0	Q08380	uniquely_mapped_protein	LGALS3BP	17:76976191-76967320	Cis
rs1018493	SIGLEC1	20:3682011	20	3682011	-0.139413	0.0120453	5.57932e-31	A	0.590057	synonymous_variant	0	Q08380	uniquely_mapped_protein	LGALS3BP	17:76976191-76967320	Trans
rs73665255	MSR1	8:16044353	8	16044353	0.301007	0.0244456	7.67813e-35	A	0.0633854	intron_variant	-0.0127749	Q08380_K7EQT9_K7EKQ5_K7ESM3_K7EP36_K7ES75_K7EN99_K7ERZ6_K7EJD3	protein_group	LGALS3BP	17:76976191-76967320	Trans
rs149371970	MSR1	8:16120101	8	16120101	0.598833	0.0696614	8.22988e-18	T	0.0109411	intron_variant	0.56866	Q08380_K7EQT9_K7EKQ5_K7ESM3_K7EP36_K7ES75_K7EN99_K7ERZ6_K7EJD3	protein_group	LGALS3BP	17:76976191-76967320	Trans
rs76393968	MSR1	8:16282937	8	16282937	0.599602	0.0590158	2.98985e-24	A	0.0153309	intron_variant	0	Q08380_K7EQT9_K7EKQ5_K7ESM3_K7EP36_K7ES75_K7EN99_K7ERZ6_K7EJD3	protein_group	LGALS3BP	17:76976191-76967320	Trans
rs12944716	CLTC	17:57695992	17	57695992	0.114381	0.0165538	4.85781e-12	G	0.851048	upstream_gene_variant	0	Q08380_K7EQT9_K7EKQ5_K7ESM3_K7EP36_K7ES75_K7EN99_K7ERZ6_K7EJD3	protein_group	LGALS3BP	17:76976191-76967320	Trans
rs73999352	LGALS3BP	17:76975379	17	76975379	0.378111	0.0568905	3.00556e-11	T	0.0108414	intron_variant	0	Q08380_K7EQT9_K7EKQ5_K7ESM3_K7EP36_K7ES75_K7EN99_K7ERZ6_K7EJD3	protein_group	LGALS3BP	17:76976191-76967320	Cis
rs4813636	SIGLEC1	20:3681708	20	3681708	-0.129901	0.0120442	4.03612e-27	A	0.58979	intron_variant	0	Q08380_K7EQT9_K7EKQ5_K7ESM3_K7EP36_K7ES75_K7EN99_K7ERZ6_K7EJD3	protein_group	LGALS3BP	17:76976191-76967320	Trans
rs11575232	STAT2	12:56744422	12	56744422	-0.180649	0.0237029	2.50965e-14	A	0.0656136	intron_variant	0	Q13790	uniquely_mapped_protein	APOF	12:56756607-56754353	Cis
rs7080536	HABP2	10:115348046	10	115348046	-0.252586	0.0270762	1.07173e-20	A	0.0472231	missense_variant	0	Q14520	uniquely_mapped_protein	HABP2	10:115310596-115349361	Cis
rs2239652	SERPINA1	14:94848273	14	94848273	-0.238329	0.0128455	7.63391e-77	A	0.26874	intron_variant	0	Q14520	uniquely_mapped_protein	HABP2	10:115310596-115349361	Trans
rs2710331	ITIH3	3:52837855	3	52837855	0.202894	0.0141322	9.6521e-47	C	0.336847	intron_variant	-0.25501	Q14624_B7ZKJ8	protein_group	ITIH4	3:52865495-52846991	Cis
rs77347777	ITIH4	3:52848207	3	52848207	-0.332353	0.0193602	4.70871e-66	T	0.119787	intron_variant	-0.199603	Q14624_B7ZKJ8	protein_group	ITIH4	3:52865495-52846991	Cis
rs4687662	TMEM110	3:52870324	3	52870324	-0.134755	0.0154092	2.22723e-18	C	0.232557	downstream_gene_variant	0	Q14624_B7ZKJ8	protein_group	ITIH4	3:52865495-52846991	Cis
rs4253311	KLKB1	4:187174683	4	187174683	-0.0848818	0.0112875	5.47902e-14	G	0.514233	intron_variant	0	Q14624_B7ZKJ8	protein_group	ITIH4	3:52865495-52846991	Trans
rs1801020	F12	5:176836532	5	176836532	-0.122333	0.0126831	5.14224e-22	G	0.730762	5_prime_UTR_variant	0	Q14624_B7ZKJ8	protein_group	ITIH4	3:52865495-52846991	Trans
rs2710331	ITIH3	3:52837855	3	52837855	0.143994	0.0157541	6.23833e-20	C	0.336847	intron_variant	-0.270541	Q14624_H7C0L5_B7ZKJ8	protein_group	ITIH4	3:52865495-52846991	Cis
rs9968117	ITIH3	3:52838654	3	52838654	-0.190309	0.0198593	9.43676e-22	T	0.120053	intron_variant	-0.125819	Q14624_H7C0L5_B7ZKJ8	protein_group	ITIH4	3:52865495-52846991	Cis
rs77347777	ITIH4	3:52848207	3	52848207	-0.423472	0.0203601	4.41396e-96	T	0.119787	intron_variant	-0.199603	Q14624_H7C0L5_B7ZKJ8	protein_group	ITIH4	3:52865495-52846991	Cis
rs4687662	TMEM110	3:52870324	3	52870324	-0.230278	0.016671	2.1236e-43	C	0.232557	downstream_gene_variant	0	Q14624_H7C0L5_B7ZKJ8	protein_group	ITIH4	3:52865495-52846991	Cis
rs1801020	F12	5:176836532	5	176836532	-0.0972315	0.0125153	7.90944e-15	G	0.730762	5_prime_UTR_variant	0	Q14624_H7C0L5_B7ZKJ8	protein_group	ITIH4	3:52865495-52846991	Trans
rs2237581	PON1	7:94933833	7	94933833	-0.215814	0.0257225	4.8568e-17	G	0.0898903	intron_variant	-0.120777	Q15166_F8WD41_C9JZ99	protein_group	PON3	7:95025680-94989256	Cis
rs3917545	PON1	7:94936235	7	94936235	0.20613	0.0242776	2.05655e-17	C	0.136914	intron_variant	0.506802	Q15166_F8WD41_C9JZ99	protein_group	PON3	7:95025680-94989256	Cis
rs2299257	PON1	7:94942765	7	94942765	0.296667	0.019575	6.97625e-52	C	0.383173	intron_variant	0.604363	Q15166_F8WD41_C9JZ99	protein_group	PON3	7:95025680-94989256	Cis
rs3917490	PON1	7:94948841	7	94948841	0.188659	0.0187251	7.11491e-24	T	0.498038	intron_variant	0.25959	Q15166_F8WD41_C9JZ99	protein_group	PON3	7:95025680-94989256	Cis
rs3917478	PON1	7:94951569	7	94951569	0.310145	0.0238503	1.16331e-38	C	0.119554	intron_variant	-0.347275	Q15166_F8WD41_C9JZ99	protein_group	PON3	7:95025680-94989256	Cis
rs705379	PON1	7:94953895	7	94953895	-0.405775	0.0183486	2.27852e-108	A	0.46874	5_prime_UTR_variant	0.557084	Q15166_F8WD41_C9JZ99	protein_group	PON3	7:95025680-94989256	Cis
rs705381	PON1	7:94953949	7	94953949	-0.312568	0.017353	1.55975e-72	C	0.742867	5_prime_UTR_variant	0	Q15166_F8WD41_C9JZ99	protein_group	PON3	7:95025680-94989256	Cis
rs11751347	RP1-81D8.4	6:161092438	6	161092438	-0.300109	0.0205432	2.47211e-48	T	0.0919521	intron_variant,non_coding_transcript_variant	-0.0411005	Q15195_P00747_A6PVI2_Q5TEH5	protein_group	PLGLA	2:106998562-107010027	Trans
rs4252129	PLG	6:161152905	6	161152905	-0.597781	0.0487319	1.36668e-34	T	0.014566	downstream_gene_variant	-0.0188777	Q15195_P00747_A6PVI2_Q5TEH5	protein_group	PLGLA	2:106998562-107010027	Trans
rs148850042	-	6:161186598	6	161186598	0.582938	0.0661018	1.157e-18	A	0.0100432	regulatory_region_variant	0.463431	Q15195_P00747_A6PVI2_Q5TEH5	protein_group	PLGLA	2:106998562-107010027	Trans
rs150683617	-	6:161205283	6	161205283	-0.712268	0.0423384	1.65023e-63	C	0.024842	intergenic_variant	0	Q15195_P00747_A6PVI2_Q5TEH5	protein_group	PLGLA	2:106998562-107010027	Trans
rs11846959	SERPINA1	14:94846316	14	94846316	0.282242	0.0134464	8.0704e-98	A	0.254007	intron_variant	0	Q15195_P00747_A6PVI2_Q5TEH5	protein_group	PLGLA	2:106998562-107010027	Trans
rs2493134	AGT	1:230849359	1	230849359	-0.167007	0.0117416	6.55132e-46	C	0.41134	intron_variant	0	Q15582_H0Y9D7_H0YAB8_H0Y8L3_S4R3C6	protein_group	TGFBI	5:135364584-135399507	Trans
rs916951	TGFBI	5:135384443	5	135384443	-0.27543	0.0116789	5.69179e-123	G	0.500299	intron_variant	0	Q15582_H0Y9D7_H0YAB8_H0Y8L3_S4R3C6	protein_group	TGFBI	5:135364584-135399507	Cis
rs116994374	ORM1	9:117084672	9	117084672	-0.249667	0.0215752	5.716e-31	A	0.078417	upstream_gene_variant	0	Q15582_H0Y9D7_H0YAB8_H0Y8L3_S4R3C6	protein_group	TGFBI	5:135364584-135399507	Trans
rs73185701	ADIPOQ	3:186558403	3	186558403	0.140716	0.0214923	5.86014e-11	C	0.0779182	upstream_gene_variant	0	Q15848	uniquely_mapped_protein	ADIPOQ	3:186560463-186576252	Cis
rs3737240	ECM1	1:150483355	1	150483355	-0.325681	0.0120688	2.1913e-160	T	0.406019	missense_variant	0	Q16610	uniquely_mapped_protein	ECM1	1:150480538-150486265	Cis
rs10801586	F13B	1:197021189	1	197021189	0.127671	0.0155633	2.33763e-16	T	0.168507	intron_variant	0	Q16610	uniquely_mapped_protein	ECM1	1:150480538-150486265	Trans
rs144744138	C1orf27	1:186369980	1	186369980	0.282115	0.0347838	5.04041e-16	A	0.0283671	intron_variant	0	Q92954_A0A0U1RR20	protein_group	PRG4	1:186265405-186283694	Cis
rs1250231	FN1	2:216305834	2	216305834	0.0968771	0.0131358	1.64305e-13	A	0.740738	upstream_gene_variant	0	Q92954_A0A0U1RR20	protein_group	PRG4	1:186265405-186283694	Trans
rs723391	CPB2	13:46655449	13	46655449	0.0987976	0.0122085	5.84414e-16	C	0.348753	intron_variant	0	Q96IY4_A0A087WSY5	protein_group	CPB2	13:46679211-46627321	Cis
rs17817077	CNDP1	18:72209543	18	72209543	0.178944	0.0127852	1.64513e-44	A	0.405055	intron_variant	-0.246105	Q96KN2_J3KRP0	protein_group	CNDP1	18:72201675-72254448	Cis
rs17089382	CNDP1	18:72218701	18	72218701	-0.148836	0.02021	1.77869e-13	T	0.0999667	intron_variant	-0.0800478	Q96KN2_J3KRP0	protein_group	CNDP1	18:72201675-72254448	Cis
rs1974964	CNDP1	18:72227437	18	72227437	0.123646	0.014524	1.69165e-17	G	0.224177	intron_variant	0.0173151	Q96KN2_J3KRP0	protein_group	CNDP1	18:72201675-72254448	Cis
rs7505555	CNDP1	18:72243605	18	72243605	0.143987	0.0159608	1.85946e-19	A	0.168607	intron_variant	0	Q96KN2_J3KRP0	protein_group	CNDP1	18:72201675-72254448	Cis
rs8106983	-	19:23879679	19	23879679	-0.258023	0.0136596	1.39027e-79	A	0.262787	intergenic_variant	0	Q96KN2_J3KRP0	protein_group	CNDP1	18:72201675-72254448	Trans
rs2239652	SERPINA1	14:94848273	14	94848273	0.0867679	0.0129871	2.37152e-11	A	0.26874	intron_variant	0	Q96PD5	uniquely_mapped_protein	PGLYRP2	19:15609767-15579456	Trans
rs3813135	PGLYRP2	19:15587345	19	15587345	-0.316846	0.0121634	1.37611e-149	C	0.393249	missense_variant	0	Q96PD5	uniquely_mapped_protein	PGLYRP2	19:15609767-15579456	Cis
rs12971481	PGLYRP2	19:15582145	19	15582145	-0.136744	0.0118718	1.06625e-30	C	0.386864	intron_variant	0	Q96PD5_M0R2W8_M0QYW3	protein_group	PGLYRP2	19:15609767-15579456	Cis
rs55971447	FCGR3A	1:161515326	1	161515326	-0.141514	0.0196704	6.28031e-13	T	0.0984702	intron_variant	0	Q99459	uniquely_mapped_protein	CDC5L	6:44355262-44418163	Trans
rs112751794	-	2:88786683	2	88786683	-0.235171	0.035472	3.36223e-11	T	0.0280678	intergenic_variant	-0.0297368	Q99459	uniquely_mapped_protein	CDC5L	6:44355262-44418163	Trans
rs10180871	RPIA	2:88989846	2	88989846	0.408259	0.0359632	7.23914e-30	G	0.0274027	upstream_gene_variant	0	Q99459	uniquely_mapped_protein	CDC5L	6:44355262-44418163	Trans
rs9270505	HLA-DRB1	6:32559216	6	32559216	0.0985857	0.0117143	3.89998e-17	G	0.515364	upstream_gene_variant	0	Q99459	uniquely_mapped_protein	CDC5L	6:44355262-44418163	Trans
rs117774156	RP11-35J23.1	10:98051565	10	98051565	0.192752	0.0298217	1.02326e-10	A	0.0407383	downstream_gene_variant	0	Q99459	uniquely_mapped_protein	CDC5L	6:44355262-44418163	Trans
rs34562254	TBC1D27	17:16842991	17	16842991	0.167106	0.0197568	2.71683e-17	A	0.0990356	upstream_gene_variant	0	Q99459	uniquely_mapped_protein	CDC5L	6:44355262-44418163	Trans
rs72732234	KCNT2	1:196303889	1	196303889	-0.37046	0.0452962	2.87106e-16	C	0.0167609	intron_variant	0.0570479	Q9BXR6	uniquely_mapped_protein	CFHR5	1:196946667-196978804	Cis
rs10801582	CFHR5	1:196944357	1	196944357	-0.150566	0.013961	4.06308e-27	A	0.236049	upstream_gene_variant	0.176886	Q9BXR6	uniquely_mapped_protein	CFHR5	1:196946667-196978804	Cis
rs1412640	ASPM	1:197070815	1	197070815	-0.170596	0.0206458	1.42061e-16	C	0.909079	intron_variant	0	Q9BXR6	uniquely_mapped_protein	CFHR5	1:196946667-196978804	Cis
rs16840522	CFH	1:196710916	1	196710916	-0.659935	0.0223241	4.66988e-192	C	0.186498	intron_variant	-0.439513	Q9BXR6_Q03591_B1AKG0	protein_group	CFHR5	1:196946667-196978804	Cis
rs6665824	CFHR2	1:196820234	1	196820234	0.374207	0.0154933	6.96558e-129	A	0.461324	intron_variant	-0.359739	Q9BXR6_Q03591_B1AKG0	protein_group	CFHR5	1:196946667-196978804	Cis
rs111884070	CFHR2	1:196822316	1	196822316	0.288468	0.0199981	3.61493e-47	A	0.134187	intron_variant	-0.0716247	Q9BXR6_Q03591_B1AKG0	protein_group	CFHR5	1:196946667-196978804	Cis
rs10801596	ZBTB41	1:197165267	1	197165267	0.115805	0.0139207	8.87421e-17	A	0.668008	intron_variant	0	Q9BXR6_Q03591_B1AKG0	protein_group	CFHR5	1:196946667-196978804	Cis
rs10204899	RPIA	2:89020132	2	89020132	0.242111	0.0353518	7.45705e-12	T	0.027303	intron_variant	0	Q9NP80_A0A0C4DG51	protein_group	PNPLA8	7:108210110-108110866	Trans
rs191448232	C1RL	12:7254686	12	7254686	-0.416436	0.0521569	1.41336e-15	C	0.0123046	splice_region_variant,splice_polypyrimidine_tract_variant,intron_variant	0	Q9NZP8_F5H2Z5_F5GWF3	protein_group	C1RL	12:7261869-7242183	Cis
rs6488561	C1RL	12:7246894	12	7246894	-0.183889	0.0131616	2.32217e-44	A	0.267443	downstream_gene_variant	-0.0595933	Q9NZP8_H0YFL7	protein_group	C1RL	12:7261869-7242183	Cis
rs191448232	C1RL	12:7254686	12	7254686	-1.09543	0.0530306	8.52256e-95	C	0.0123046	splice_region_variant,splice_polypyrimidine_tract_variant,intron_variant	0	Q9NZP8_H0YFL7	protein_group	C1RL	12:7261869-7242183	Cis
rs2070709	SERPINA1	14:94846892	14	94846892	0.113155	0.012901	1.77072e-18	A	0.26844	intron_variant	0	Q9NZP8_H0YFL7	protein_group	C1RL	12:7261869-7242183	Trans
rs66965282	FETUB	3:186358768	3	186358768	0.208928	0.0169893	9.32264e-35	G	0.141004	intron_variant	0.265263	Q9UGM5_E9PG08	protein_group	FETUB	3:186353758-186370930	Cis
rs114780909	FETUB	3:186360255	3	186360255	-1.29111	0.0571782	6.73582e-113	A	0.0109079	splice_region_variant,splice_polypyrimidine_tract_variant,intron_variant	-0.0214615	Q9UGM5_E9PG08	protein_group	FETUB	3:186353758-186370930	Cis
rs7999	FETUB	3:186370350	3	186370350	-1.1048	0.031478	7.38143e-270	G	0.0379115	missense_variant	-0.0148933	Q9UGM5_E9PG08	protein_group	FETUB	3:186353758-186370930	Cis
rs186482877	KNG1	3:186442851	3	186442851	0.992627	0.0542459	8.48235e-75	C	0.01144	intron_variant	0	Q9UGM5_E9PG08	protein_group	FETUB	3:186353758-186370930	Cis
rs139974673	CATSPER2P1	15:44027885	15	44027885	-0.293677	0.0407925	6.05275e-13	C	0.02002	downstream_gene_variant	0	Q9UGM5_E9PG08	protein_group	FETUB	3:186353758-186370930	Trans
rs1801020	F12	5:176836532	5	176836532	-0.104587	0.013105	1.455e-15	G	0.730762	5_prime_UTR_variant	0	Q9UK55_G3V2W1	protein_group	SERPINA10	14:94759608-94749650	Trans
rs559054	F10	13:113800622	13	113800622	0.245792	0.0124714	1.82353e-86	C	0.632059	intron_variant	0.0157285	Q9UK55_G3V2W1	protein_group	SERPINA10	14:94759608-94749650	Trans
rs2273971	PROZ	13:113812962	13	113812962	0.218526	0.023499	1.41313e-20	A	0.933755	upstream_gene_variant	0.0472538	Q9UK55_G3V2W1	protein_group	SERPINA10	14:94759608-94749650	Trans
rs114629098	CUL4A	13:113889964	13	113889964	0.272341	0.0354135	1.46746e-14	A	0.0285667	intron_variant	0	Q9UK55_G3V2W1	protein_group	SERPINA10	14:94759608-94749650	Trans
rs2232710	SERPINA10	14:94750486	14	94750486	-0.610758	0.0590061	4.15143e-25	C	0.0100765	missense_variant	0	Q9UK55_G3V2W1	protein_group	SERPINA10	14:94759608-94749650	Cis
rs7865362	B4GALT1	9:33117965	9	33117965	0.0977522	0.0121681	9.47351e-16	T	0.365148	intron_variant	0	Q9Y5Y7	uniquely_mapped_protein	LYVE1	11:10633236-10578513	Trans
rs77229673	MRVI1	11:10623662	11	10623662	0.251305	0.0294055	1.27221e-17	T	0.0417692	intron_variant	0	Q9Y5Y7	uniquely_mapped_protein	LYVE1	11:10633236-10578513	Cis
rs112771035	ST3GAL4	11:126225876	11	126225876	0.29938	0.0221486	1.24349e-41	G	0.0763219	intron_variant	0	Q9Y5Y7	uniquely_mapped_protein	LYVE1	11:10633236-10578513	Trans
rs17113074	IGHV3-57	14:107073093	14	107073093	0.113041	0.0131828	9.91899e-18	G	0.275524	downstream_gene_variant	0	S4R460_A0A0B4J2B5	protein_group

### Sheet: ST5
Supplementary Table 5 - Genome wide significant results of SNP-by-sex interaction GWAS analysis
CHR	SNP	POS	A1	A2	N	AF1	BETA_G	BETA_G_by_E	SE_G	SE_G_by_E	Cov_BETA_G_and_G_by_E	chisq_G	chisq_G_by_E	chisq_2df	P_G	P_G_by_E	P_2df	protein
3	3_148916235_T_A	148916235	A	T	15035	0.935251	0.601017	0.0925068	0.0128003	0.0127649	2.7134e-06	2204.62	52.5183	2246.45	0	4.26253e-13	0	P00450
3	3_148940018_A_G	148940018	G	A	15035	0.931892	0.462297	0.0826272	0.0128722	0.0128144	4.44808e-06	1289.85	41.5764	1319.9	1.81639e-282	1.13351e-10	2.44515e-287	P00450

### Sheet: ST6
Supplementary Table 6 - Replicated protein-SNP associations found between discovery cohort and Sun et al replication cohort
An association was considered to be replicated if the genome wide significant lead variant from Sun et al was within 1Mb of the discovered lead variant, the effect size was in the same direction and there was an LD score (R2) of > 0.6 between the variants
Trait	Gene.Names	discovery_chr	discovery_pos	discovery_SNP	discovery_rsid	discovery_rsid_gene	discovery_beta	discovery_se	discovery_P	discovery_freq	replication_chr	replication_pos	replication_SNP	replication_rsid	replication_rsid_gene	replication_beta	replication_se	replication_P	replication_freq	distance	R2
P02743	APCS	1	159531663	1_159531663_A_C	rs35988834	RP11-740C1.2	-0.47653	0.0355865	6.84645e-41	0.026272	1	159563701	1_159563701_T_G	rs36126250	OR10J6P	-0.535	0.024	7.60841e-50	0.023	32038	0.982687
P14151	SELL	1	169665632	1_169665632_T_C	rs2223286	SELL	-0.284979	0.0125351	2.04516e-114	0.311939	1	169665632	1_169665632_T_C	rs2223286	SELL	-0.407	0.008	3.873e-253	0.3107	0	1
P01024	C3	1	196674982	1_196674982_G_A	rs1048663	CFH	-0.274762	0.0169318	3.21854e-59	0.183771	1	196695742	1_196695742_A_G	rs3753396	CFH	-0.128	0.01	3.82425e-16	0.1717	20760	0.996951
P05160	F13B	1	196973183	1_196973183_T_C	rs12116643	CFHR5	-0.434491	0.0165714	1.6011e-151	0.171866	1	197009508	1_197009508_G_C	rs12134960	F13B	-0.559	0.01	1.58001e-293	0.1591	36325	0.994993
P02775	PPBP	10	65027610	10_65027610_A_T	rs10761731	JMJD1C	0.0799508	0.0119288	2.05155e-11	0.420319	10	65048306	10_65048306_C_A	rs7080386	JMJD1C	0.127	0.008	2.38643e-27	0.4117	20696	0.993684
P04196	HRG	10	91066769	10_91066769_C_A	rs1727	LIPA	-0.0873907	0.0131077	2.60903e-11	0.722614	10	91067438	10_91067438_T_C	rs4934470	IFIT2	-0.119	0.008	7.09547e-23	0.7262	669	0.991447
P06727	APOA4	11	116677370	11_116677370_C_G	rs1729407	-	0.120627	0.0117443	9.51512e-25	0.545328	11	116677370	11_116677370_C_G	rs1729407	-	0.141	0.008	8.0679e-34	0.5488	0	1
Q9Y5Y7	LYVE1	11	126225876	11_126225876_C_G	rs112771035	ST3GAL4	0.29938	0.0221486	1.24349e-41	0.0763219	11	126225876	11_126225876_C_G	rs112771035	GSEC	0.462	0.014	9.54411e-99	0.0714	0	1
P00734	F2	11	46349696	11_46349696_G_T	rs149903077	DGKZ	0.881556	0.0597163	2.56021e-49	0.0102095	11	46761055	11_46761055_G_A	rs1799963	CKAP5	0.731	0.037	1.10037e-37	0.0109	411359	0.850108
P02649	APOE	11	61551356	11_61551356_T_C	rs174535	MYRF	-0.0792004	0.0122313	9.46684e-11	0.3571	11	61596633	11_61596633_C_T	rs99780	FADS2	-0.068	0.007	1.25663e-11	0.3506	45277	0.948609
Q13790	APOF	12	56744422	12_56744422_G_A	rs11575232	STAT2	-0.180649	0.0237029	2.50965e-14	0.0656136	12	56743367	12_56743367_T_C	rs2020854	RNU7-40P	-0.351	0.014	3.85718e-58	0.0697	1055	0.981121
P00742	F10	13	113787459	13_113787459_A_G	rs3211752	F10	0.104419	0.0117015	4.51603e-19	0.493482	13	113792170	13_113792170_T_A	rs547138	F10	0.179	0.008	5.66567e-52	0.6051	4711	0.603202
P01009	SERPINA1	14	94847262	14_94847262_T_A	rs17580	SERPINA1	-0.252518	0.0287025	1.39568e-18	0.0473562	14	94847262	14_94847262_T_A	rs17580	SERPINA1	-0.374	0.018	6.77842e-44	0.0496	0	1
P29622	SERPINA4	14	95033595	14_95033595_A_T	rs5511	SERPINA4	0.626784	0.0161428	1e-300	0.227868	14	95033595	14_95033595_A_T	rs5511	SERPINA4	0.617	0.009	1e-300	0.2204	0	1
P02647	APOA1	15	58723675	15_58723675_C_T	rs1800588	LIPC	0.0975223	0.0141543	5.58139e-12	0.225906	15	58723426	15_58723426_A_G	rs1077835	LIPC-AS1	0.135	0.009	5.2837e-25	0.222	249	0.980802
P02647	APOA1	16	56993324	16_56993324_C_A	rs3764261	CETP	0.125009	0.0126801	6.28489e-23	0.321649	16	56993324	16_56993324_C_A	rs3764261	CETP	0.161	0.008	1.01122e-43	0.3252	0	1
O14791	APOL1	16	72078043	16_72078043_C_T	rs763665	TXNL4B	0.440106	0.0194916	6.93833e-113	0.163785	16	72149923	16_72149923_C_T	rs9930957	DHX38	0.509	0.01	1.05007e-251	0.1601	71880	0.982625
P05546	SERPIND1	16	72079657	16_72079657_C_T	rs77303550	TXNL4B	0.273165	0.0155988	1.1631e-68	0.188427	16	72105965	16_72105965_T_C	rs217184	HPR	0.319	0.009	1.79384e-110	0.1963	26308	0.990768
P36955	SERPINF1	17	1666253	17_1666253_C_T	rs62088172	SERPINF1	-0.32982	0.0135149	1.54747e-131	0.358164	17	1666253	17_1666253_C_T	rs62088172	SERPINF1	-0.283	0.008	6.2556e-129	0.3533	0	1
Q08380	LGALS3BP	17	57695769	17_57695769_C_T	rs4374230	CLTC	0.118621	0.0165817	8.44501e-13	0.851912	17	58051316	17_58051316_G_A	rs4968402	DHX40P1	0.099	0.01	6.87874e-11	0.8393	355547	0.740472
P02749	APOH	17	64224775	17_64224775_C_T	rs8178824	APOH	-1.16856	0.0518541	1.862e-112	0.026139	17	64210580	17_64210580_A_C	rs1801689	APOH	-1.462	0.022	1e-300	0.0301	14195	0.95957
P02649	APOE	19	45411941	19_45411941_T_C	rs429358	APOE	-0.344982	0.0168409	2.94492e-93	0.1571	19	45411941	19_45411941_T_C	rs429358	APOE	-1.012	0.01	1e-300	0.1557	0	1
P02750	LRG1	19	4547371	19_4547371_C_G	rs8105192	SEMA6B	-0.459887	0.0118604	1e-300	0.487263	19	4547371	19_4547371_C_G	rs8105192	SEMA6B	-0.56	0.007	1e-300	0.5	0	1
P01024	C3	19	54759666	19_54759666_T_C	rs10405357	LILRB5	0.135789	0.0120629	2.14563e-29	0.429897	19	54759361	19_54759361_T_C	rs12975366	LILRB5	0.072	0.008	5.06962e-09	0.396	305	0.690512
P01024	C3	19	6696794	19_6696794_T_C	rs11569479	C3	-0.338385	0.0180355	1.54183e-78	0.133355	19	6701609	19_6701609_G_T	rs11569466	C3	-0.167	0.011	4.74396e-22	0.1365	4815	0.991781
P02787	TF	2	190361911	2_190361911_G_A	rs12052498	-	0.0743171	0.0114504	8.56525e-11	0.51154	2	190387487	2_190387487_C_T	rs13008704	-	0.054	0.007	2.04523e-06	0.5055	25576	0.938203
P02751	FN1	2	216300185	2_216300185_C_T	rs1250258	FN1	0.392176	0.0135675	1.01528e-183	0.738477	2	216300482	2_216300482_T_A	rs1250259	FN1	0.448	0.008	9.82617e-265	0.7365	297	0.996115
P04217	A1BG	2	27730940	2_27730940_T_C	rs1260326	GCKR	-0.0827959	0.0119363	4.01969e-12	0.618956	2	27730940	2_27730940_T_C	rs1260326	GCKR	-0.137	0.007	4.01677e-35	0.6084	0	1
P18428	LBP	20	36997655	20_36997655_C_T	rs2232613	LBP	-1.0079	0.0220449	1e-300	0.0992684	20	36997655	20_36997655_C_T	rs2232613	LBP	-1.188	0.014	1e-300	0.0823	0	1
P02787	TF	3	133479626	3_133479626_C_T	rs8177248	TF	0.44665	0.0145209	9.23973e-208	0.348454	3	133479499	3_133479499_T_G	rs8177247	TF	0.329	0.008	2.29131e-166	0.3422	127	0.998904
P43251	BTD	3	15656464	3_15656464_A_G	rs71627145	BTD	-0.61234	0.0276265	7.49121e-109	0.0486199	3	15686693	3_15686693_G_C	rs13078881	BTD	-1.618	0.018	1e-300	0.0433	30229	0.982737
P02765	AHSG	3	186337713	3_186337713_T_C	rs4917	AHSG	0.565073	0.0135915	1e-300	0.642168	3	186338135	3_186338135_C_T	rs1900618	HRG-AS1	0.676	0.008	1e-300	0.6401	422	0.997932
P04196	HRG	3	186390627	3_186390627_C_T	rs9898	HRG	0.278048	0.0261449	2.05104e-26	0.316362	3	186390627	3_186390627_C_T	rs9898	HRG	0.501	0.008	1e-300	0.329	0	1
P00747	PLG	3	186390627	3_186390627_C_T	rs9898	HRG	0.0887283	0.0123878	7.91981e-13	0.316362	3	186390627	3_186390627_C_T	rs9898	HRG	0.074	0.008	3.76539e-10	0.3286	0	1
P08571	CD14	5	140013567	5_140013567_T_G	rs5744454	CD14	-0.194932	0.0138837	8.8229e-45	0.230429	5	140016847	5_140016847_G_A	rs5744441	CD14	-0.321	0.009	1.24999e-125	0.2331	3280	0.95917
P00748	F12	5	176836532	5_176836532_A_G	rs1801020	F12	0.54158	0.013932	1e-300	0.730762	5	176836532	5_176836532_A_G	rs1801020	F12	1.182	0.009	1e-300	0.7449	0	1
P10643	C7	5	40972211	5_40972211_A_G	rs74480769	C7	-1.22147	0.0358574	2.46084e-254	0.0310276	5	40972211	5_40972211_A_G	rs74480769	C7	-1.498	0.023	1e-300	0.0289	0	1
P02787	TF	6	26098474	6_26098474_T_C	rs79220007	HFE	-0.404948	0.0200401	8.5218e-91	0.0935484	6	26098474	6_26098474_T_C	rs79220007	HFE	-0.435	0.014	9.47038e-96	0.0772	0	1
O95445	APOM	6	31628113	6_31628113_A_C	rs805263	Y_RNA	-0.287205	0.0338084	1.97786e-17	0.0299967	6	31633552	6_31633552_C_T	rs805258	C6orf47	-0.784	0.022	1.37789e-124	0.0296	5439	0.867187
P05160	F13B	6	6331873	6_6331873_T_C	rs927332	-	0.143813	0.0117148	1.21601e-34	0.494546	6	6333084	6_6333084_T_G	rs12204494	-	0.236	0.007	2.12958e-99	0.3823	1211	0.648607
P27169	PON1	7	94953895	7_94953895_G_A	rs705379	PON1	-0.389637	0.0190581	6.70203e-93	0.46874	7	94953895	7_94953895_G_A	rs705379	PON1	-0.757	0.008	1e-300	0.4774	0	1
P00734	F2	9	117084672	9_117084672_G_A	rs116994374	ORM1	-0.149494	0.0220554	1.21755e-11	0.078417	9	117088064	9_117088064_T_A	rs10982156	ORM2	-0.111	0.015	5.03046e-06	0.0693	3392	0.920105
P00742	F10	9	117084672	9_117084672_G_A	rs116994374	ORM1	-0.283585	0.0218763	1.97998e-38	0.078417	9	117088064	9_117088064_T_A	rs10982156	ORM2	-0.454	0.015	2.50862e-85	0.0693	3392	0.920105
P02763	ORM1	9	117088064	9_117088064_T_A	rs10982156	ORM1	0.734657	0.0272386	3.22257e-160	0.0766877	9	117088064	9_117088064_T_A	rs10982156	ORM2	0.741	0.016	7.06954e-215	0.0693	0	1
P04275	VWF	9	136149229	9_136149229_T_C	rs505922	ABO	0.341694	0.0141946	4.90822e-128	0.280346	9	136149229	9_136149229_T_C	rs505922	ABO	0.318	0.008	4.88016e-149	0.3169	0	1
Q9Y5Y7	LYVE1	9	33117965	9_33117965_C_T	rs7865362	B4GALT1	0.0977522	0.0121681	9.47351e-16	0.365148	9	33117965	9_33117965_C_T	rs7865362	B4GALT1	0.132	0.008	3.23804e-29	0.3632	0	1

### Sheet: ST7
Supplementary Table 7 - Replicated protein-SNP associations found between discovery cohort and Eldjarn et al replication cohort
An association was considered to be replicated if the genome wide significant lead variant from Eldjarn et al was within 1Mb of the discovered lead variant, the effect size was in the same direction and there was an LD score (R2) of > 0.6 between the variants
Trait	Gene.Names	discovery_chr	discovery_pos	discovery_SNP	discovery_rsid	discovery_rsid_gene	discovery_beta	discovery_se	discovery_P	discovery_freq	replication_chr	replication_pos	replication_SNP	replication_rsid	replication_rsid_gene	replication_beta	replication_se	replication_P	replication_freq	distance	R2
P04114	APOB	1	109817192	1_109817192_A_G	rs7528419	CELSR2	-0.155877	0.0136467	3.23441e-30	0.23003	1	109818306	1_109818306_G_T	rs629301	NA	-0.14	NA	4.98549e-18	20.76	1114	0.99594
Q16610	ECM1	1	150483355	1_150483355_C_T	rs3737240	ECM1	-0.325681	0.0120688	2.1913e-160	0.406019	1	150483355	1_150483355_C_T	rs3737240	NA	-0.77	NA	1e-300	34.08	0	1
P02743	APCS	1	159531663	1_159531663_A_C	rs35988834	RP11-740C1.2	-0.47653	0.0355865	6.84645e-41	0.026272	1	159556051	1_159556051_A_G	rs35311861	NA	-0.72	NA	1.95505e-93	3.09	24388	1
P02743	APCS	1	159558672	1_159558672_G_T	rs28383573	APCS	0.155318	0.0188268	1.5864e-16	0.102494	1	159558672	1_159558672_G_T	rs28383573	NA	0.28	NA	8.37093e-56	13.89	0	1
P14151	SELL	1	169571076	1_169571076_T_C	rs3917775	SELP	-0.208135	0.0116255	1.11054e-71	0.426605	1	169574166	1_169574166_A_T	rs1997664	NA	-0.3	NA	4.89879e-135	43.55	3090	0.997545
P14151	SELL	1	169665632	1_169665632_T_C	rs2223286	SELL	-0.284979	0.0125351	2.04516e-114	0.311939	1	169665632	1_169665632_T_C	rs2223286	NA	-0.32	NA	2.23739e-33	34.62	0	1
P14151	SELL	1	169702278	1_169702278_A_G	rs3917406	SELE	0.107741	0.0139374	1.0729e-14	0.224343	1	169671478	1_169671478_T_G	rs4987318	NA	0.08	NA	1.05435e-05	25.12	30800	0.935256
P01031	C5	1	196609262	1_196609262_T_C	rs10801552	-	0.0984873	0.0136823	6.10332e-13	0.221683	1	196619502	1_196619502_T_C	rs505102	NA	0.12	NA	2.46295e-16	24.34	10240	0.999432
P01024	C3	1	196673430	1_196673430_T_G	rs9970075	CFH	0.0950821	0.013178	5.38426e-13	0.575524	1	196664651	1_196664651_C_T	rs10922098	NA	0.14	NA	2.85805e-31	40.03	8779	0.804592
P08603	CFH	1	196674714	1_196674714_T_A	rs2019727	CFH	0.469376	0.0170159	1.70688e-167	0.187363	1	196674714	1_196674714_T_A	rs2019727	NA	0.31	NA	4.27155e-82	16.54	0	1
Q9BXR6	CFHR5	1	196944357	1_196944357_G_A	rs10801582	CFHR5	-0.150566	0.013961	4.06308e-27	0.236049	1	196944357	1_196944357_G_A	rs10801582	NA	-0.22	NA	1.17952e-60	24.38	0	1
P05160	F13B	1	196973183	1_196973183_T_C	rs12116643	CFHR5	-0.434491	0.0165714	1.6011e-151	0.171866	1	197009508	1_197009508_G_C	rs12134960	NA	-0.15	NA	3.14512e-10	13.68	36325	0.994993
P05160	F13B	1	197053296	1_197053296_A_G	rs41265225	ASPM	-0.389439	0.0554631	2.1936e-12	0.01144	1	197026289	1_197026289_A_G	rs17514281	NA	-0.6	NA	8.96139e-05	0.14	27007	0.814323
P01019	AGT	1	230850940	1_230850940_C_A	rs2071404	AGT	0.382601	0.0179872	2.11846e-100	0.12421	1	230851195	1_230851195_G_C	rs11568018	NA	0.37	NA	1.18338e-69	9.28	255	1
O75636	FCN3	1	27709858	1_27709858_G_T	rs734725	CD164L2	-0.410875	0.0215733	7.15464e-81	0.0799135	1	27709858	1_27709858_G_T	rs734725	NA	-0.38	NA	1.14093e-51	7.08	0	1
P04114	APOB	1	55505647	1_55505647_G_T	rs11591147	PCSK9	-0.295067	0.0454838	8.7386e-11	0.0160958	1	55505647	1_55505647_G_T	rs11591147	NA	-0.28	NA	4.9804e-06	1.21	0	1
P07360	C8G	1	57407484	1_57407484_C_T	rs626457	C8B	0.356881	0.0129355	1.50145e-167	0.338976	1	57406927	1_57406927_T_C	rs628745	NA	0.35	NA	5.26473e-159	31.42	557	0.999665
P07360	C8G	1	57422484	1_57422484_C_T	rs1013579	C8B	-0.335908	0.0354581	2.70968e-21	0.970768	1	57422484	1_57422484_C_T	rs1013579	NA	-0.77	NA	9.18609e-61	1.71	0	1
P22792	CPN2	10	101797945	10_101797945_C_T	rs12415923	CPN1	-0.261425	0.0125717	4.82491e-96	0.359827	10	101799302	10_101799302_G_T	rs4486555	NA	-0.08	NA	4.83485e-10	37.18	1357	0.793279
Q9Y5Y7	LYVE1	11	126225876	11_126225876_C_G	rs112771035	ST3GAL4	0.29938	0.0221486	1.24349e-41	0.0763219	11	126225876	11_126225876_C_G	rs112771035	NA	0.58	NA	4.38342e-92	5.29	0	1
P00734	F2	11	46349696	11_46349696_G_T	rs149903077	DGKZ	0.881556	0.0597163	2.56021e-49	0.0102095	11	46349696	11_46349696_G_T	rs149903077	NA	0.7	NA	1.46428e-16	0.48	0	1
P01023	A2M	12	9268585	12_9268585_T_C	rs226379	A2M	-0.154805	0.0121081	1.98289e-37	0.366046	12	9268585	12_9268585_T_C	rs226379	NA	-0.12	NA	2.13639e-19	34.84	0	1
P01009	SERPINA1	14	94847262	14_94847262_T_A	rs17580	SERPINA1	-0.252518	0.0287025	1.39568e-18	0.0473562	14	94847262	14_94847262_T_A	rs17580	NA	-0.91	NA	4.93761e-169	3.31	0	1
P29622	SERPINA4	14	95034453	14_95034453_A_G	rs5512	SERPINA4	-1.07252	0.0527514	6.76081e-92	0.013136	14	95034453	14_95034453_A_G	rs5512	NA	-1.85	NA	1e-300	1.97	0	1
P01023	A2M	15	44027885	15_44027885_T_C	rs139974673	CATSPER2P1	0.42643	0.0414886	8.83192e-25	0.02002	15	44429868	15_44429868_A_T	rs148076268	NA	0.29	NA	7.14342e-14	2.71	401983	0.682527
P02649	APOE	15	58680178	15_58680178_T_C	rs261291	ALDH1A2	0.118659	0.0123855	9.66371e-22	0.351746	15	58680954	15_58680954_T_C	rs2043085	NA	0.07	NA	1.16263e-08	41.18	776	0.867524
P02649	APOE	15	58723675	15_58723675_C_T	rs1800588	LIPC	0.129571	0.0141334	4.83097e-20	0.225906	15	58727325	15_58727325_A_G	rs261332	NA	0.08	NA	8.23255e-07	18.17	3650	0.935725
O14791	APOL1	16	72078043	16_72078043_C_T	rs763665	TXNL4B	0.440106	0.0194916	6.93833e-113	0.163785	16	72078043	16_72078043_C_T	rs763665	NA	0.63	NA	1e-300	18.29	0	1
O14791	APOL1	16	72105560	16_72105560_C_T	rs116891509	HPR	-0.231446	0.0232114	2.03736e-23	0.0754905	16	72105560	16_72105560_C_T	rs116891509	NA	-0.39	NA	4.81125e-70	7.6	0	1
P05546	SERPIND1	16	72144174	16_72144174_T_C	rs9302635	DHX38	0.196082	0.0155222	1.40085e-36	0.189957	16	72144174	16_72144174_T_C	rs9302635	NA	0.24	NA	2.50742e-50	19.84	0	1
O14791	APOL1	16	72148339	16_72148339_T_C	rs8047377	PMFBP1	0.178147	0.016005	8.88842e-29	0.367177	16	72124157	16_72124157_A_G	rs7190995	NA	0.2	NA	8.69478e-32	34.92	24182	0.989697
P36955	SERPINF1	17	1666253	17_1666253_C_T	rs62088172	SERPINF1	-0.32982	0.0135149	1.54747e-131	0.358164	17	1666253	17_1666253_C_T	rs62088172	NA	-0.39	NA	2.07751e-190	33.84	0	1
P36955	SERPINF1	17	1674434	17_1674434_C_G	rs1804145	SERPINF1	-0.609144	0.0347065	5.81406e-69	0.029265	17	1674434	17_1674434_C_G	rs1804145	NA	-0.67	NA	1.14505e-64	2.58	0	1
P04004	VTN	17	26694861	17_26694861_G_A	rs704	VTN	-0.183269	0.0114031	4.01891e-58	0.49009	17	26694861	17_26694861_G_A	rs704	NA	-1.36	NA	1e-300	49.2	0	1
P02749	APOH	17	64224775	17_64224775_C_T	rs8178824	APOH	-1.16856	0.0518541	1.862e-112	0.026139	17	64228995	17_64228995_G_C	rs149394327	NA	-2.01	NA	7.85304e-275	1.07	4220	0.993026
Q08380	LGALS3BP	17	76975379	17_76975379_G_T	rs73999352	LGALS3BP	0.377911	0.0568423	2.96261e-11	0.0108414	17	76975733	17_76975733_C_T	rs60653700	NA	0.52	NA	1.11567e-23	1.73	354	1
P04114	APOB	19	11198502	19_11198502_T_C	rs17248727	LDLR	-0.160919	0.0185187	3.63845e-18	0.107449	19	11198187	19_11198187_C_T	rs17248720	NA	-0.13	NA	1.40954e-09	8.9	315	0.968957
P04114	APOB	19	45411941	19_45411941_T_C	rs429358	APOE	0.174493	0.0159871	9.8135e-28	0.1571	19	45411941	19_45411941_T_C	rs429358	NA	0.24	NA	1.41435e-49	17.4	0	1
P04114	APOB	19	45412079	19_45412079_C_T	rs7412	APOE	-0.507851	0.0223766	4.94286e-114	0.075424	19	45412079	19_45412079_C_T	rs7412	NA	-0.56	NA	1.1748e-101	5.94	0	1
P02649	APOE	19	45431658	19_45431658_A_G	rs8106813	APOC1P1	0.206864	0.012306	2.0593e-63	0.477486	19	45430280	19_45430280_C_G	rs5112	NA	0.16	NA	3.03065e-15	48.52	1378	0.801459
P02649	APOE	19	45439163	19_45439163_C_G	rs35136575	APOC1P1	-0.21463	0.0148493	2.37163e-47	0.212537	19	45439163	19_45439163_C_G	rs35136575	NA	-0.23	NA	2.83e-62	28.52	0	1
P01024	C3	19	54759666	19_54759666_T_C	rs10405357	LILRB5	0.135789	0.0120629	2.14563e-29	0.429897	19	54759361	19_54759361_T_C	rs12975366	NA	0.05	NA	0.000150733	41.54	305	0.690512
P01024	C3	19	6696794	19_6696794_T_C	rs11569479	C3	-0.338385	0.0180355	1.54183e-78	0.133355	19	6696794	19_6696794_T_C	rs11569479	NA	-0.12	NA	5.53461e-12	12.71	0	1
O75636	FCN3	2	180729601	2_180729601_T_G	rs10169684	MIR1258	-0.0781965	0.0118433	4.03983e-11	0.354639	2	180739450	2_180739450_C_A	rs1486236	NA	-0.1	NA	2.06186e-13	34.05	9849	0.669504
P18428	LBP	20	36997655	20_36997655_C_T	rs2232613	LBP	-1.0079	0.0220449	1e-300	0.0992684	20	36997655	20_36997655_C_T	rs2232613	NA	-1.03	NA	1e-300	9.87	0	1
P04196	HRG	3	186358366	3_186358366_A_C	rs1047115	FETUB	-0.157821	0.0204231	1.096e-14	0.118291	3	186358366	3_186358366_A_C	rs1047115	NA	-0.08	NA	8.46137e-06	13.89	0	1
P04196	HRG	3	186390627	3_186390627_C_T	rs9898	HRG	0.278048	0.0261449	2.05104e-26	0.316362	3	186390627	3_186390627_C_T	rs9898	NA	0.38	NA	3.30008e-17	30.05	0	1
P00747	PLG	3	186390627	3_186390627_C_T	rs9898	HRG	0.0887283	0.0123878	7.91981e-13	0.316362	3	186390627	3_186390627_C_T	rs9898	NA	0.08	NA	5.8164e-08	30.05	0	1
P01042	KNG1	3	186455788	3_186455788_A_G	rs5030073	KNG1	0.159735	0.0128177	1.20287e-35	0.426605	3	186456035	3_186456035_G_A	rs5030074	NA	0.1	NA	4.36495e-13	43.84	247	0.99928
P01042	KNG1	3	186461524	3_186461524_C_T	rs76438938	KNG1	-0.717923	0.0343014	2.86224e-97	0.0352511	3	186461524	3_186461524_C_T	rs76438938	NA	-1.06	NA	2.37624e-153	2.32	0	1
Q15848	ADIPOQ	3	186558403	3_186558403_G_C	rs73185701	ADIPOQ	0.140716	0.0214923	5.86014e-11	0.0779182	3	186558403	3_186558403_G_C	rs73185701	NA	0.35	NA	1.07098e-42	6.85	0	1
P01023	A2M	4	106099809	4_106099809_T_C	rs2903386	TET2	0.109857	0.0119991	5.41337e-20	0.365846	4	106071064	4_106071064_A_G	rs974801	NA	0.07	NA	7.32052e-08	36.06	28745	0.956447
P08571	CD14	5	140013567	5_140013567_T_G	rs5744454	CD14	-0.194932	0.0138837	8.8229e-45	0.230429	5	140013567	5_140013567_T_G	rs5744454	NA	-0.28	NA	2.46783e-98	30.75	0	1
P10643	C7	5	40972211	5_40972211_A_G	rs74480769	C7	-1.22147	0.0358574	2.46084e-254	0.0310276	5	40972211	5_40972211_A_G	rs74480769	NA	-1.39	NA	1.13382e-242	2.19	0	1
P10643	C7	5	41263091	5_41263091_G_A	rs429017	C6	0.317802	0.01423	1.75488e-110	0.275291	5	41263091	5_41263091_G_A	rs429017	NA	0.25	NA	2.11975e-74	30.15	0	1
P00747	PLG	6	161092438	6_161092438_C_T	rs11751347	RP1-81D8.4	-0.418337	0.0218277	7.19125e-82	0.0919521	6	161092438	6_161092438_C_T	rs11751347	NA	-0.48	NA	9.03182e-97	7.97	0	1
P00747	PLG	6	161152905	6_161152905_C_T	rs4252129	PLG	-1.36629	0.0533567	1.28549e-144	0.014566	6	161152905	6_161152905_C_T	rs4252129	NA	-1.11	NA	3.64319e-63	0.79	0	1
P02787	TF	6	26098474	6_26098474_T_C	rs79220007	HFE	-0.404948	0.0200401	8.5218e-91	0.0935484	6	26123502	6_26123502_T_C	rs115740542	NA	-0.15	NA	2.3473e-09	6.66	25028	0.943347
P01019	AGT	7	73025975	7_73025975_A_G	rs13234131	MLXIPL	-0.12336	0.0167258	1.63835e-13	0.136182	7	73026151	7_73026151_A_T	rs13234378	NA	-0.13	NA	2.28973e-11	11.89	176	1
P25311	AZGP1	7	99550477	7_99550477_G_A	rs2525545	SNORA40	-0.217285	0.0130934	7.57035e-62	0.28407	7	99544894	7_99544894_A_C	rs2040787	NA	-0.33	NA	1.09062e-138	31.24	5583	0.999509
O43866	CD5L	8	103575949	8_103575949_G_T	rs2511710	ODF1	-0.103608	0.0131886	3.97082e-15	0.260925	8	103577865	8_103577865_A_G	rs2511713	NA	-0.06	NA	0.000131041	27.71	1916	0.99611
O75636	FCN3	8	55437524	8_55437524_A_G	rs9298506	RP11-53M11.2	0.207502	0.0136677	4.66023e-52	0.221749	8	55437524	8_55437524_A_G	rs9298506	NA	0.22	NA	1.03538e-56	24.03	0	1
P01031	C5	9	123787999	9_123787999_G_A	rs17220750	C5	0.143828	0.0190823	4.80065e-14	0.104889	9	123787999	9_123787999_G_A	rs17220750	NA	0.15	NA	7.56556e-13	10.73	0	1
Q9Y5Y7	LYVE1	9	33117965	9_33117965_C_T	rs7865362	B4GALT1	0.0977522	0.0121681	9.47351e-16	0.365148	9	33117965	9_33117965_C_T	rs7865362	NA	0.17	NA	4.28726e-37	34.63	0	1

### Sheet: ST8
Supplementary Table 8 - Significant protein-trait MR associations
Output from inverse variance weighted (IVW), MR-Egger, weighted median, weighted mode and simple mode MR methods are shown. Significance was determined using IVW method. Evidence of directional horizontal pleiotropy was queried for by testing for a non-zero Egger MR regression intercept. MR Steiger directionality was used to determine the causal direction of the instruments on the exposure and outcome.
outcome	exposure	Gene.Names	gene_pos	nsnp	SNP	b.Inverse_variance_weighted	se.Inverse_variance_weighted	pval.Inverse_variance_weighted	b.MR_Egger	se.MR_Egger	pval.MR_Egger	b.Weighted_mode	se.Weighted_mode	pval.Weighted_mode	b.Simple_mode	se.Simple_mode	pval.Simple_mode	b.Weighted_median	se.Weighted_median	pval.Weighted_median	egger_intercept	egger_intercept_se	egger_intercept_pval	snp_r2.exposure	snp_r2.outcome	correct_causal_direction	steiger_pval
Alzheimers_disease	P01871_A0A1B0GUU9	IGHM	14:106322323-106320349	3	rs1018493_chr20_3682011_A_G; rs2511710_chr8_103575949_G_T; rs35923643_chr11_123355391_A_G	-0.063	0.0125	4.3e-07	-0.0542	0.0574	0.518192	-0.0523	0.0168	0.0892003	-0.051	0.0199	0.123924	-0.056	0.0137	4.62e-05	-0.0011	0.0068	0.89818	0.0164	0.0001	TRUE	7.08e-48
Autism_spectrum_disorder	P01009_A0A0G2JRN3_A0A024R6I7	SERPINA1	14:94857030-94843084	3	rs1260326_chr2_27730940_C_T; rs1303_chr14_94844843_G_T; rs28929474_chr14_94844947_C_T	-0.1149	0.0227	4.16e-07	-0.1262	0.028	0.139117	-0.1164	0.0227	2.81e-07	-0.1092	0.0363	0.0948864	-0.1179	0.0237	0.0380475	0.0088	0.0128	0.616676	0.151	0.0006	TRUE	0
Autism_spectrum_disorder	P01009_A0A0G2JRN3_G3V2B9_A0A024R6I7	SERPINA1	14:94857030-94843084	3	rs1260326_chr2_27730940_C_T; rs1303_chr14_94844843_G_T; rs28929474_chr14_94844947_C_T	-0.1221	0.0243	5.14e-07	-0.1219	0.0277	0.142125	-0.1221	0.0244	5.55e-07	-0.1227	0.0486	0.127604	-0.1216	0.023	0.0339417	-0.0002	0.0118	0.99074	0.1158	0.0006	TRUE	2.75e-271
Autism_spectrum_disorder	Q14624_B7ZKJ8	ITIH4	3:52865495-52846991	5	rs1801020_chr5_176836532_G_A; rs2710331_chr3_52837855_C_T; rs4253311_chr4_187174683_G_A; rs4687662_chr3_52870324_C_T; rs77347777_chr3_52848207_C_T	-0.2071	0.0416	6.31e-07	-0.1782	0.0974	0.164701	-0.2053	0.0475	1.52e-05	-0.2007	0.062	0.0317703	-0.2078	0.0573	0.0222114	-0.0055	0.0167	0.764843	0.048	0.0006	TRUE	9.07e-100
Basophil_count	P0C0L5_P0C0L4_A0A140TA29_A0A140TA32_A0A0G2JPR0_A0A140TA49_A0A140TA44_F5GXS0_A0A0G2JL54	C4B	6:31982539-32003195	3	rs14365_chr6_31635710_T_C; rs3130628_chr6_31609272_T_C; rs35662416_chr1_196967354_G_A	0.0974	0.0184	1.2e-07	0.1234	0.0719	0.335952	0.1044	0.0144	0.01844	0.0996	0.0234	0.0510124	0.1029	0.0146	1.9e-12	-0.0066	0.0171	0.767051	0.0364	0.0004	TRUE	1.71e-91
Bone_mineral_density	P15169	CPN1	10:101841634-101801950	4	rs12412869_chr10_101797412_G_A; rs1260326_chr2_27730940_C_T; rs3732476_chr3_194062565_T_C; rs61751507_chr10_101829514_T_C	-0.0262	0.0035	3.69e-14	-0.021	0.0046	0.0447275	-0.0248	0.0037	0.00686336	-0.0259	0.0047	0.0117335	-0.0246	0.0035	3.83e-12	-0.0024	0.0015	0.252195	0.1211	0.0003	TRUE	0
Coronary_Artery_Disease_additive_model	P02649_E7ERP7_H0Y7L5_E9PEV4	APOE	19:45409011-45412650	3	rs112422902_chr19_45369203_A_G; rs1601935_chr15_58671765_G_T; rs7412_chr19_45412079_T_C	0.1362	0.0194	1.99e-12	0.14	0.0304	0.136	0.1313	0.0212	0.0251175	0.1144	0.037	0.0905615	0.1339	0.0197	1.08e-11	-0.0027	0.0137	0.875622	0.1711	0.0004	TRUE	0
Coronary_Artery_Disease_additive_model	P04114_A8MUN2	APOB	2:21266945-21224301	6	rs11591147_chr1_55505647_T_G; rs12740374_chr1_109817590_T_G; rs17248727_chr19_11198502_C_T; rs429358_chr19_45411941_C_T; rs541041_chr2_21294975_G_A; rs7412_chr19_45412079_T_C	0.4595	0.0933	8.37e-07	0.1529	0.1128	0.246709	0.2881	0.0477	0.00179255	0.7156	0.1146	0.00154276	0.3917	0.0492	1.73e-15	0.0751	0.024	0.0350454	0.0966	0.0016	TRUE	8.36e-242
Coronary_Artery_Disease_additive_model	P08519_A0A087WWY0	LPA	6:161087407-160952515	5	rs12526465_chr6_161068607_C_T; rs140570886_chr6_161013013_C_T; rs147555597_chr6_160911596_A_G; rs41272078_chr6_161010150_T_C; rs73596816_chr6_161017363_A_G	0.2068	0.031	2.68e-11	0.2608	0.0264	0.00219986	0.2268	0.0223	0.000529755	0.226	0.03	0.00165567	0.2243	0.0217	6.09e-25	-0.0469	0.0156	0.0575556	0.1806	0.0016	TRUE	0
HDL_cholesterol	P04114	APOB	2:21266945-21224301	4	rs11591147_chr1_55505647_G_T; rs1800775_chr16_56995236_C_A; rs541041_chr2_21294975_A_G; rs7412_chr19_45412079_C_T; rs7528419_chr1_109817192_A_G	-0.1781	0.0249	8.82e-13	-0.211	0.0485	0.0490473	-0.1957	0.0217	0.00286147	-0.1912	0.0386	0.0157621	-0.1869	0.0184	2.52e-24	-0.1375	0.0824	0.193683	0.0526	0.0063	TRUE	7.66e-72
HDL_cholesterol	P04114_A8MUN2	APOB	2:21266945-21224301	4	rs11591147_chr1_55505647_G_T; rs12740374_chr1_109817590_G_T; rs520354_chr2_21259612_A_G; rs541041_chr2_21294975_A_G; rs7412_chr19_45412079_C_T	-0.1848	0.0223	1.06e-16	-0.2109	0.0471	0.0464467	-0.1993	0.0195	0.0020037	-0.1944	0.0327	0.00949821	-0.1957	0.0187	1.46e-25	-0.001	0.0483	0.984427	0.0799	0.0016	TRUE	1.82e-188
Hematocrit	P00738_H0Y300_J3QLC9_H3BS21_J3QR68_A0A0C4DGL8_A0A087WU08	HP	16:72088491-72094954	6	rs12975366_chr19_54759361_T_C; rs3794695_chr16_72097827_C_T; rs5468_chr16_72088331_T_G; rs55741258_chr16_72112480_C_T; rs77303550_chr16_72079657_C_T; rs9302635_chr16_72144174_T_C	-0.0465	0.0082	1.16e-08	-0.0718	0.0158	0.0105941	-0.0564	0.0089	0.00147255	-0.0182	0.0159	0.305278	-0.0524	0.0086	1.22e-09	0.0078	0.0044	0.152343	0.1057	0.0003	TRUE	5.2e-308
Hematocrit	P01860_P01857_A0A286YES1_A0A0A0MS08_A0A0A0MS07	IGHG3	14:106237742-106235439	4	rs12118043_chr1_161646824_C_A; rs34562254_chr17_16842991_G_A; rs6697139_chr1_161660696_G_T; rs7525363_chr1_161660209_C_A	-0.1303	0.0189	5.14e-12	-0.1852	0.086	0.164018	-0.1493	0.0307	0.0166075	-0.1469	0.038	0.0306568	-0.14	0.0229	1.06e-09	0.0079	0.0119	0.5779	0.018	0.0003	TRUE	5.47e-43
Hematocrit	Q06033_A0A087WW43_E7ET33	ITIH3	3:52828784-52843025	4	rs187933377_chr3_52848866_C_T; rs55946513_chr3_52599792_C_T; rs736408_chr3_52835354_C_T; rs76029595_chr3_52868523_C_T	-0.0441	0.0088	5e-07	-0.0455	0.0202	0.152615	-0.045	0.0096	0.0181144	-0.0457	0.015	0.0557897	-0.0449	0.0094	1.96e-06	0.0005	0.0062	0.945541	0.0787	0.0002	TRUE	3.73e-231
LDL_cholesterol	P04114	APOB	2:21266945-21224301	4	rs11591147_chr1_55505647_T_G; rs1800775_chr16_56995236_A_C; rs541041_chr2_21294975_G_A; rs7412_chr19_45412079_T_C; rs7528419_chr1_109817192_G_A	1.1628	0.0874	2.35e-40	1.2191	0.1894	0.0232847	1.1511	0.0487	0.000166039	1.1486	0.0763	0.000636601	1.1394	0.047	7.89e-130	-0.0484	0.03	0.204941	0.0526	0.0311	TRUE	1.63e-10
LDL_cholesterol	P04114_A8MUN2	APOB	2:21266945-21224301	4	rs11591147_chr1_55505647_T_G; rs12740374_chr1_109817590_T_G; rs520354_chr2_21259612_G_A; rs541041_chr2_21294975_G_A; rs7412_chr19_45412079_T_C	1.167	0.0886	1.4e-39	1.2116	0.2012	0.0264807	1.1505	0.0583	0.00028468	1.1702	0.0774	0.000629002	1.1456	0.0504	2.99e-114	0.0161	0.2257	0.94777	0.0799	0.0306	TRUE	4.92e-40
Lymphocyte_count	P0C0L5_P0C0L4_A0A140TA29_A0A140TA32_A0A0G2JPR0_A0A140TA49_A0A140TA44_F5GXS0_A0A0G2JL54	C4B	6:31982539-32003195	3	rs14365_chr6_31635710_T_C; rs3130628_chr6_31609272_T_C; rs35662416_chr1_196967354_G_A	0.2444	0.0424	8e-09	0.2881	0.171	0.340991	0.2597	0.02	0.00588481	0.2552	0.0252	0.00963844	0.2576	0.0189	2.91e-42	-0.0111	0.0407	0.830941	0.0364	0.0025	TRUE	9.88e-64
Mean_platelet_volume	O43866	CD5L	1:157868046-157800704	3	rs1018493_chr20_3682011_G_A; rs2511710_chr8_103575949_G_T; rs35923643_chr11_123355391_A_G	0.1034	0.0202	3.22e-07	0.0633	0.0817	0.580694	0.0875	0.0258	0.0769553	0.0898	0.0329	0.112337	0.0907	0.0249	0.000274111	0.0049	0.0095	0.698991	0.0156	0.0002	TRUE	2.51e-40
Mean_platelet_volume	P01871_A0A1B0GUU9	IGHM	14:106322323-106320349	3	rs1018493_chr20_3682011_G_A; rs2511710_chr8_103575949_G_T; rs35923643_chr11_123355391_A_G	0.1019	0.0198	2.83e-07	0.0662	0.0684	0.510627	0.0869	0.0272	0.0858934	0.092	0.0342	0.114876	0.093	0.023	5.31e-05	0.0044	0.0081	0.681248	0.0164	0.0002	TRUE	1.59e-42
Neutrophil_count	O95445_Q5SRP5	APOM	6:31620193-31625987	3	NA	-0.075	0.0155	1.24e-06	-0.099	0.0198	0.125938	-0.0892	0.0161	0.0311563	-0.0416	0.0301	0.301504	-0.0726	0.0142	3.02e-07	0.0066	0.004	0.351085	0.0359	0.0002	TRUE	6.14e-97
Pulse_pressure	P02649_E7ERP7_H0Y7L5_E9PEV4	APOE	19:45409011-45412650	3	rs112422902_chr19_45369203_G_A; rs1601935_chr15_58671765_G_T; rs7412_chr19_45412079_C_T	0.3771	0.0381	4.81e-23	0.3761	0.0716	0.119829	0.3621	0.038	0.0108486	0.3381	0.0814	0.0532944	0.372	0.0378	6.92e-23	0.0008	0.0363	0.98659	0.1474	0.0002	TRUE	0
Pulse_pressure	P04114_A8MUN2	APOB	2:21266945-21224301	6	rs11591147_chr1_55505647_G_T; rs12740374_chr1_109817590_G_T; rs17248727_chr19_11198502_C_T; rs429358_chr19_45411941_C_T; rs541041_chr2_21294975_G_A; rs7412_chr19_45412079_C_T	0.7656	0.1553	8.22e-07	0.6238	0.3334	0.134694	0.7575	0.0895	0.000378954	1.0295	0.1877	0.00275057	0.7548	0.0776	2.22e-22	0.0368	0.0747	0.647797	0.0966	0.0003	TRUE	1.53e-297
Pulse_pressure	Q14624_B7ZKJ8	ITIH4	3:52865495-52846991	4	rs1801020_chr5_176836532_G_A; rs2710331_chr3_52837855_C_T; rs4687662_chr3_52870324_C_T; rs77347777_chr3_52848207_C_T	0.5557	0.0644	6.44e-18	0.7535	0.1814	0.0533437	0.5854	0.0952	0.00865307	0.5608	0.1069	0.0134726	0.5732	0.0786	3.1e-13	-0.0412	0.0353	0.363592	0.048	0.0001	TRUE	9.59e-146
Red_cell_distribution_width	P02649_E7ERP7_H0Y7L5_E9PEV4	APOE	19:45409011-45412650	3	rs112422902_chr19_45369203_G_A; rs1601935_chr15_58671765_G_T; rs7412_chr19_45412079_C_T	-0.0882	0.0173	3.43e-07	-0.1016	0.0261	0.160273	-0.0889	0.0065	0.00532568	-0.1074	0.0113	0.0108825	-0.0888	0.0064	3.22e-43	0.0105	0.0137	0.584243	0.1711	0.0016	TRUE	0
Reticulocyte_count	P02649	APOE	19:45409011-45412650	4	rs1800588_chr15_58723675_C_T; rs261291_chr15_58680178_T_C; rs429358_chr19_45411941_T_C; rs7412_chr19_45412079_C_T	-0.0559	0.0072	8.38e-15	-0.0628	0.0109	0.0286317	-0.0625	0.0073	0.00339323	-0.0475	0.0182	0.0800441	-0.0587	0.0069	2.76e-17	0.0035	0.004	0.469778	0.1306	0.0005	TRUE	0
Reticulocyte_count	P02649_E7ERP7_H0Y7L5_E9PEV4	APOE	19:45409011-45412650	3	rs112422902_chr19_45369203_G_A; rs1601935_chr15_58671765_G_T; rs7412_chr19_45412079_C_T	0.0527	0.01	1.25e-07	0.0641	0.0083	0.0822941	0.0545	0.0063	0.0131473	0.0601	0.0103	0.0283363	0.0546	0.0062	1.45e-18	-0.0089	0.0044	0.289638	0.1711	0.0005	TRUE	0
Reticulocyte_count	P02649_H0Y7L5	APOE	19:45409011-45412650	5	rs10401969_chr19_19407718_T_C; rs13284054_chr9_107669073_T_C; rs1800588_chr15_58723675_C_T; rs429358_chr19_45411941_T_C; rs7412_chr19_45412079_C_T	-0.0629	0.0115	4.97e-08	-0.0733	0.0183	0.0278496	-0.0664	0.008	0.00112164	-0.0508	0.0158	0.0323387	-0.0638	0.0078	2.7e-16	0.0048	0.0062	0.499959	0.1167	0.0005	TRUE	0
Schizophrenia	Q06033_A0A087WW43_E7ET33	ITIH3	3:52828784-52843025	4	rs187933377_chr3_52848866_C_T; rs55946513_chr3_52599792_C_T; rs736408_chr3_52835354_C_T; rs76029595_chr3_52868523_C_T	-0.1624	0.027	1.72e-09	-0.1196	0.0646	0.205113	-0.1606	0.0282	1.27e-08	-0.1587	0.0507	0.0520432	-0.1596	0.0285	0.0112821	-0.0145	0.0199	0.541726	0.0787	0.0003	TRUE	3.48e-222
Systolic_blood_pressure	P02649_E7ERP7_H0Y7L5_E9PEV4	APOE	19:45409011-45412650	3	rs112422902_chr19_45369203_G_A; rs1601935_chr15_58671765_G_T; rs7412_chr19_45412079_C_T	0.4225	0.0525	8.52e-16	0.4611	0.0752	0.102959	0.4267	0.0521	0.0145707	0.4744	0.0995	0.04125	0.4263	0.0528	7.13e-16	-0.0298	0.0382	0.578588	0.1474	0.0001	TRUE	0
Total_Cholestorol	P04114	APOB	2:21266945-21224301	4	rs11591147_chr1_55505647_T_G; rs1800775_chr16_56995236_C_A; rs541041_chr2_21294975_G_A; rs7412_chr19_45412079_T_C; rs7528419_chr1_109817192_G_A	0.81	0.0779	2.39e-25	0.6868	0.1394	0.038816	0.7426	0.0334	0.000198422	0.7735	0.0605	0.0010328	0.7436	0.0345	8.56e-103	-0.0651	0.0579	0.343019	0.0526	0.0226	TRUE	1.29e-21
Total_Cholestorol	P04114_A8MUN2	APOB	2:21266945-21224301	4	rs11591147_chr1_55505647_T_G; rs12740374_chr1_109817590_T_G; rs520354_chr2_21259612_G_A; rs541041_chr2_21294975_G_A; rs7412_chr19_45412079_T_C	0.8267	0.0814	3.09e-24	0.678	0.1389	0.0394871	0.7566	0.035	0.000216713	1.1066	0.0766	0.000719137	0.7604	0.0349	3.58e-105	0.0524	0.1612	0.766661	0.0799	0.0234	TRUE	4.45e-57
